# Combining Transdiagnostic and Disorder-Level GWAS Enhances Precision of Psychiatric Genetic Risk Profiles in a Multi-Ancestry Sample

**DOI:** 10.1101/2024.05.09.24307111

**Authors:** Yousef Khan, Christal N. Davis, Zeal Jinwala, Kyra L. Feuer, Sylvanus Toikumo, Emily E. Hartwell, Sandra Sanchez-Roige, Roseann E. Peterson, Alexander S. Hatoum, Henry R. Kranzler, Rachel L. Kember

## Abstract

The etiology of substance use disorders (SUDs) and psychiatric disorders reflects a combination of both transdiagnostic (i.e., common) and disorder-level (i.e., independent) genetic risk factors. We applied genomic structural equation modeling to examine these genetic factors across SUDs, psychotic, mood, and anxiety disorders using genome-wide association studies (GWAS) of European-(EUR) and African-ancestry (AFR) individuals. In EUR individuals, transdiagnostic genetic factors represented SUDs (143 lead single nucleotide polymorphisms [SNPs]), psychotic (162 lead SNPs), and mood/anxiety disorders (112 lead SNPs). We identified two novel SNPs for mood/anxiety disorders that have probable regulatory roles on *FOXP1*, *NECTIN3*, and *BTLA* genes. In AFR individuals, genetic factors represented SUDs (1 lead SNP) and psychiatric disorders (no significant SNPs). The SUD factor lead SNP, although previously significant in EUR- and cross-ancestry GWAS, is a novel finding in AFR individuals. Shared genetic variance accounted for overlap between SUDs and their psychiatric comorbidities, with second-order GWAS identifying up to 12 SNPs not significantly associated with either first-order factor in EUR individuals. Finally, common and independent genetic effects showed different associations with psychiatric, sociodemographic, and medical phenotypes. For example, the independent components of schizophrenia and bipolar disorder had distinct associations with affective and risk-taking behaviors, and phenome-wide association studies identified medical conditions associated with tobacco use disorder independent of the broader SUDs factor. Thus, combining transdiagnostic and disorder-level genetic approaches can improve our understanding of co-occurring conditions and increase the specificity of genetic discovery, which is critical for psychiatric disorders that demonstrate considerable symptom and etiological overlap.

## Supplementary Tables for "Combining Transdiagnostic and Disorder-Level GWAS Enhances Precision of Psychiatric Genetic Risk Profiles in a Multi-Ancestry Sample" (part 1 of 3)

### Sheet: Contents
Table of Contents
Supplementary Table 1	Psychiatric GWAS cohorts in European ancestry
Supplementary Table 2	Substance use disorder GWAS cohorts in European ancestry
Supplementary Table 3	Psychiatric GWAS cohorts in African ancestry
Supplementary Table 4	Substance use disorder GWAS cohorts in African ancestry
Supplementary Table 5	LDSC genetic correlations between summary statistics used in MTAG of anxiety disorders
Supplementary Table 6	Q SNPs identified by first-order SUD factor GWAS in European ancestry
Supplementary Table 7	Q SNPs identified by first-order psychotic factor GWAS in European ancestry
Supplementary Table 8	Q SNPs identified by first-order mood disorders factor GWAS in European ancestry
Supplementary Table 9	Q SNPs identified by second-order SUD and Psychotic factor GWAS in European ancestry
Supplementary Table 10	Q SNPs identified by second-order SUD and mood disorders factor GWAS in European ancestry
Supplementary Table 11	Genetic correlations between summary statistics used in European ancestry analysis
Supplementary Table 12	Genetic correlations between summary statistics used in African ancestry analysis
Supplementary Table 13	Exploratory factor analysis results and fit statistics for European ancestry first-order models
Supplementary Table 14	Confirmatory factor analysis results and fit statistics for European ancestry first-order models
Supplementary Table 15	Lead SNPs identified by first-order SUD factor GWAS in European ancestry
Supplementary Table 16	Lead SNPs identified by first-order psychotic factor GWAS in European ancestry
Supplementary Table 17	Lead SNPs identified by first-order mood disorders factor GWAS in European ancestry
Supplementary Table 18	Finemapping of first novel mood/anxiety disorder locus
Supplementary Table 19	Finemapping of second novel mood/anxiety disorder locus
Supplementary Table 20	Exploratory factor analysis results and fit statistics for African ancestry first-order models
Supplementary Table 21	Confirmatory factor analysis results and fit statistics for African ancestry first-order models
Supplementary Table 22	Confirmatory factor analysis results and fit statistics for European ancestry second-order models
Supplementary Table 23	Lead SNPs identified by second-order SUD and Psychotic factor GWAS in European ancestry
Supplementary Table 24	Lead SNPs identified by second-order SUD and mood disorders GWAS in European ancestry
Supplementary Table 25	Confirmatory factor analysis results and fit statistics for African ancestry second-order models
Supplementary Table 26	Lead SNPs identified in tobacco use disorder GWAS-by-subtraction models
Supplementary Table 27	Lead SNPs identified in schizophrenia GWAS-by-subtraction models
Supplementary Table 28	Lead SNPs identified in bipolar disorder GWAS-by-subtraction models
Supplementary Table 29	Top PheWAS hits for European ancestry SUD factor in Penn Medicine BioBank
Supplementary Table 30	Top PheWAS hits for European ancestry psychotic disorders factor in Penn Medicine BioBank
Supplementary Table 31	Top PheWAS hits for European ancestry mood disorders factor in Penn Medicine BioBank
Supplementary Table 32	Top PheWAS hits for second-order European ancestry SUD and psychotic disorders factor in Penn Medicine BioBank
Supplementary Table 33	Top PheWAS hits for second-order European ancestry SUD and mood disorders factor in Penn Medicine BioBank
Supplementary Table 34	Top PheWAS hits for African ancestry SUD factor in Penn Medicine BioBank
Supplementary Table 35	Top PheWAS hits for African ancestry psychiatric factor in Penn Medicine BioBank
Supplementary Table 36	Top PheWAS hits for African ancestry second-order factor in Penn Medicine BioBank

### Sheet: ST1
Psychiatric GWAS cohorts in European ancestry
Study name	Cohorts	Study design	Sample size	Phenotype
			(cases/controls)
Als et al., 2023 in Nature Medicine		Case-control	387,429/976,554	Depression
	iPSYCH2015	Case-control	29,158/38,142	ICD-10 F32/F33
	FinnGen	Case-control	28,098/228,817	ICD-10 F32/F33
	Million Veterans Program (MVP)	Case-control	83,810/166,405	ICD-10 F32/F33
	23andMe	Case-control	75,607/213,747	Self-report
	UK Biobank	Case-control	127,552/233,763	Self-reported help-seeking for mental health difficulties
	PGC29 (as reported in Wray et al., 2018; excl. iPSYCH2012)	Case-control	43,204/95,680	Mixture of self-report and register-based
Otowa et al., 2016 in Molecular Psychiatry*		Case-control & factor scores	7016/14745	DSM-based anxiety disorder diagnoses
	Molecular Genetics of Schizophrenia (MGS)	Case-control & factor scores	757/1059	Lifetime DSM-based MDD, GAD, panic attacks, agoraphobia, social phobia, and specific phobia
	PsyCoLaus	Case-control & factor scores	1044/1351	Lifetime DSM-IV-based anxiety disorder diagnoses
	Rotterdam Study	Case-control & factor scores	1112/5459	Past year DSM-IV GAD, panic disorder, agoraphobia, social phobia, and specific phobia
	Study of Health in Pomerania (SHIP)	Case-control & factor scores	581/890	Lifetime DSM-IV depression and anxiety disorder diagnoses
	Queensland Institute of Medical Research (QIMR)	Case-control & factor scores	1611/2544	Lifetime DSM-IV panic disorder, GAD, OCD, agoraphobia, social phobia, and MDD
	Tracking Adolescents' Individual Lives Study (TRAILS)	Case-control & factor scores	390/472	Lifetime DSM-IV GAD, social phobia, specific phobia, panic disorder, agoraphobia, and MDD
	Netherlands Study of Depression and Anxiety (NESDA) & Netherlands Twin Register (NTR)	Case-control	1521/2970	Lifetime DSM-IV GAD, social phobia, panic disorder and/or agoraphobia
Levey et al., 2020 in The American Journal of Psychiatry*	MVP	Continuous trait	N = 175163	GAD-2 scores
Purves et al., 2020 in Molecular Psychiatry*	UK Biobank	Case-control	25,453/58,113	Self-reported lifetime diagnosis of GAD, social phobia, panic disorder, agoraphobia, or specific phobia; or likely GAD based on diagnostic interview
Trubetskoy et al., 2022 in Nature	PGC (76 cohorts, as reported in Trubetskoy et al., 2022)	Case-control	53,386/77,258	Schizophrenia, various: consensus diagnosis, research diagnostic interview, review of medical records, or mixed strategy
Mullins et al., 2021 in Nature Genetics		Case-control	41,917/371,549	Bipolar I or Bipolar II diagnosis
	PGC-BD (52 cohorts included)	Case-control	35,421/55,774	DSM or ICD-10 based diagnosis
	HUNT	Case-control	905/41,914	ICD-9 or ICD-10 diagnosis
	UK Biobank	Case-control	1,454/58,113	ICD-10 diagnosis
	iPSYCH	Case-control	1,758/5,937	ICD-10 diagnosis
	Estonian Biobank	Case-control	407/17,209	ICD-10 diagnosis
	deCODE genetics	Case-control	1,972/192,602	DSM-IV, ICD-9, or ICD-10 diagnosis
*Summary statistics from these 3 studies were jointly analyzed using MTAG to produce the ANX phenotype. See Supplementary Methods for more details.

### Sheet: ST2
Substance use disorder GWAS cohorts in European ancestry
Study name	Cohorts	Study design	Sample size	Phenotype
			(cases/controls)
Zhou et al., 2023, Nature Medicine		Case-control	113,325/639,923	AUD (ICD AUD diagnosis or DSM-IV alcohol dependence)
	MVP	Case-control	80,028/363,113	ICD AUD diagnosis
	FinnGen	Case-control	8,866/209,926	ICD AUD diagnosis
	PGC	Case-control	9,938/30,992	DSM-IV alcohol dependence
	QIMR Australian Genetics of Depression Study	Case-control	6,726/4,467	DSM-IV alcohol dependence
	QIMR Twins	Case-control	2,772/5,630	DSM-IV alcohol dependence
	QIMR Genetics of Bipolar Disorder Study	Case-control	1,287/751	DSM-IV alcohol dependence
	iPSYCH1	Case-control	2,117/13,238	DSM-IV alcohol dependence
	iPSYCH2	Case-control	1,024/5,732	DSM-IV alcohol dependence
	Yale-Penn 3	Case-control	567/1,074	DSM-IV alcohol dependence
Levey et al., 2023, Nature Genetics		Case-control	42,281/843,744	CUD diagnosis
	MVP	Case-control	22,260/423,587	ICD cannabis abuse or dependence diagnosis
	PGC (excl. iPSYCH)	Case-control	14,522/298,941	Lifetime diagnosis of DSM-IV or DSM-III-R cannabis abuse or dependence
	iPSYCH	Case-control	4,733/95,657	ICD-10 cannabis abuse or dependence diagnosis
	Yale-Penn 3	Case-control	310/1,471	DSM-IV cannabis abuse or dependence diagnosis
	MGH Partners BioBank	Case-control	456/24,088	ICD cannabis abuse or dependence diagnosis
Toikumo et al., 2024, Nature Human Behavior		Case-control	163,734/331,271	ICD TUD diagnosis
	Vanderbilt University Biobank (BioVU)	Case-control	7,167/39,738	ICD TUD diagnosis
	Mass General Brigham Biobank (MGBB)	Case-control	6,708/15,560	ICD TUD diagnosis
	Penn Medicine BioBank (PMBB)	Case-control	3,088/25,911	ICD TUD diagnosis
	MVP	Case-control	146,771/250,062	ICD TUD diagnosis
Kember et al., 2022 in Nature Neuroscience	MVP	Case-control	31,473/394,471	ICD OUD diagnosis

### Sheet: ST3
Psychiatric GWAS cohorts in African ancestry
Study name	Cohorts	Study design	Sample size	Phenotype
			(cases/controls)
Bigdeli et al., 2021 in Schizophrenia Bulletin		Case-control	7,509/8,612	DSM-IV Schizophrenia diagnosis
	Cooperative Studies Program (CSP #572)	Case-control	1,683/4,669
	GPC	Case-control	3,486/2,470
	GPC/COGS	Case-control	616/362
	GPC/MGS	Case-control	1,724/1,111
Bigdeli et al., 2021 in Schizophrenia Bulletin		Case-control	3,027/8,097	DSM-IV Bipolar I Disorder diagnosis
	Cooperative Studies Program (CSP #572)	Case-control	1,037/4,669	DSM-IV Bipolar I Disorder diagnosis
	GPC	Case-control	1,641/2,470	DSM-IV Bipolar I Disorder diagnosis
	Bipolar Genome Study (BiGS)	Case-control	349/958	DSM-IV Bipolar I Disorder diagnosis
Levey et al., 2021 in Nature Neuroscience	MVP	Case-control	25,843/33,757	ICD diagnosis of MDD
Levey et al., 2020 in The American Journal of Psychiatry	MVP	Continuous trait	24448	GAD-2 score

### Sheet: ST4
Substance use disorder GWAS cohorts in African ancestry
Study name	Cohorts	Study design	Sample size	Phenotype
			(cases/controls)
Kember et al., 2023, American Journal of Psychiatry	MVP	Case-control	25,012/52,313	AUD (ICD AUD diagnosis)
Toikumo et al., 2024, Nature Human Behavior		Case-control	45,465/68,955	ICD TUD diagnosis
	PMBB	Case-control	1,722/8,366	ICD TUD diagnosis
	MVP	Case-control	43,743/60,589	ICD TUD diagnosis
Kember et al., 2022 in Nature Neuroscience	MVP	Case-control	8,968/79,530	ICD OUD diagnosis
Levey et al., 2023, Nature Genetics		Case-control	19,065/104,143	CUD diagnosis
	MVP	Case-control	14,946/97,580	ICD cannabis abuse or dependence diagnosis
	PGC (excl. iPSYCH)	Case-control	3,848/5,897	Lifetime diagnosis of DSM-IV or DSM-III-R cannabis abuse or dependence
	Yale-Penn 3	Case-control	271/666	DSM-IV cannabis abuse or dependence diagnosis

### Sheet: ST5
LDSC genetic correlations between summary statistics used in MTAG of anxiety disorders
	GAD, case-control phenotype (Otowa et al. 2016)	Lifetime Anxiety Disorder (Purves et al. 2019)	GAD2 (Levey et al., 2020)
GAD, case-control phenotype (Otowa et al. 2016)	-	0.7429 (0.1074)	0.7309 (0.1049)
Lifetime Anxiety Disorder (Purves et al. 2019)	0.7429 (0.1074)	-	0.5798 (0.0528)
GAD2 (Levey et al., 2020)	0.7309 (0.1049)	0.5798 (0.0528)	-
Genetic correlations were computed using LDSC as implemented in GenomicSEM-0.0.5c. Values are reported as genetic correlation with standard error in parentheses.

### Sheet: ST6
Q SNPs identified by first-order substance use disorder factor GWAS in European ancestry
CHR	F	SNP	BP	P	chisq_pval	TOTAL	NSIG	S05	S01	S001	S0001	SP2	univariate AUD GWAS p-value	univariate OUD GWAS p-value	univariate CanUD GWAS p-value	univariate TUD GWAS p-value
4	1	rs56109716	100284798	1.74e-27	5.0745e-29	12	0	0	0	0	12	rs2298753(1),rs3910713(1),rs62307295(1),rs35189763(1),rs62307318(1),rs34178057(1),rs17526590(1),rs17586023(1),rs17586163(1),rs11499823(1),rs78744403(1),rs11499828(1)	2.055e-42	0.33296	0.7286	0.2023
3	1	rs11710434	49346130	5.53e-23	1.26876e-33	333	0	0	0	11	322	rs6796790(1),rs14018(1),rs3774628(1),rs6766238(1),rs7429596(1),rs9859473(1),rs9284885(1),rs4974088(1),rs7623023(1),rs7611358(1),rs4974084(1),rs12715430(1),rs11705737(1),rs11707968(1),rs9864243(1),rs7372883(1),rs7628719(1),rs4974082(1),rs4974083(1),rs7434187(1),rs6446204(1),rs6446205(1),rs6414613(1),rs7100(1),rs3087866(1),rs6414614(1),rs4974081(1),rs9810318(1),rs6787808(1),rs6798112(1),rs13099075(1),rs7432989(1),rs4955416(1),rs11130181(1),rs7621347(1),rs4521268(1),rs4513485(1),rs4955426(1),rs4955411(1),rs3212(1),rs4364202(1),rs4279134(1),rs6779394(1),rs9865051(1),rs6784111(1),rs4955410(1),rs12493001(1),rs12636030(1),rs12487580(1),rs36133651(1),rs7632267(1),rs61583136(1),rs4536858(1),rs4308307(1),rs11715581(1),rs12490393(1),rs4955418(1),rs11130182(1),rs4955420(1),rs7617480(1),rs10865954(1),rs9586(1),rs13084037(1),rs9831648(1),rs9834003(1),rs4955421(1),rs4367098(1),rs7631586(1),rs4955423(1),rs7432077(1),rs6446256(1),rs7429661(1),rs11130183(1),rs11130184(1),rs11716334(1),rs6795756(1),rs6808036(1),rs12637576(1),rs12629759(1),rs6769821(1),rs4955439(1),rs9867285(1),rs11130185(1),rs2334958(1),rs6446257(1),rs6803264(1),rs2082923(1),rs4955427(1),rs11717524(1),rs7652746(1),rs2117938(1),rs4955432(1),rs2099526(1),rs7619016(1),rs12631989(1),rs13064780(1),rs35218722(1),rs11130186(1),rs11920267(1),rs10154992(1),rs12637346(1),rs4955443(1),rs12629637(1),rs35174559(1),rs7626076(1),rs4955417(1),rs7638154(1),rs11130187(1),rs6809851(1),rs6778080(1),rs9811047(1),rs3774800(1),rs9860285(1),rs11720542(1),rs6809204(1),rs4955430(1),rs6784203(1),rs4955424(1),rs4955425(1),rs4955440(1),rs17080528(1),rs13090388(1),rs11720657(1),rs6790105(1),rs1050450(1),rs1800668(1),rs3811699(1),rs3448(1),rs1987628(1),rs974495(1),rs6446262(1),rs11130190(1),rs9812360(1),rs67485053(1),rs13087851(1),rs4955413(1),rs6769744(1),rs6775069(1),rs6809216(1),rs9847585(1),rs6446264(1),rs35169793(1),rs62259943(1),rs9842132(1),rs62259944(1),rs11716974(1),rs10155014(1),rs9878943(1),rs9861027(1),rs9871380(1),rs7648995(1),rs2140270(1),rs62259947(1),rs11706370(1),rs11715060(1),rs9817807(1),rs13096474(1),rs73088137(1),rs940045(1),rs7620024(1),rs6997(1),rs9814873(1),rs10640(1),rs9859556(1),rs1464569(1),rs8897(1),rs6446272(1),rs6446275(1),rs77648866(1),rs62259933(1),rs7646366(1),rs6446277(1),rs7619789(1),rs13079643(1),rs9654010(1),rs57273516(1),rs138084484(1),rs11923032(1),rs71324962(1),rs113741748(1),rs67216675(1),rs2329025(1),rs1106620(1),rs9860055(1),rs7613491(1),rs7647973(1),rs9853683(1),rs12330269(1),rs9827021(1),rs9809237(1),rs7355800(1),rs7622786(1),rs1009051(1),rs62261183(1),rs7630869(1),rs11719996(1),rs4855858(1),rs7651372(1),rs6797664(1),rs74471041(1),rs9858418(1),rs149273410(1),rs9821311(1),rs56324858(1),rs7644148(1),rs7622302(1),rs3905330(1),rs9871024(1),rs13322887(1),rs7633271(1),rs3926569(1),rs13062429(1),rs1801143(1),rs12583(1),rs11130203(1),rs1982861(1),rs34293138(1),rs4855853(1),rs4855838(1),rs10865956(1),rs4855837(1),rs3866330(1),rs11130204(1),rs3870341(1),rs62261249(1),rs7625857(1),rs9837027(1),rs9862534(1),rs4241407(1),rs2312462(1),rs11926781(1),rs11928090(1),rs6797299(1),rs34427167(1),rs11713474(1),rs11130208(1),rs6446284(1),rs34890793(1),rs71324979(1),rs7629322(1),rs9869120(1),rs9869256(1),rs6446285(1),rs9875617(1),rs11720597(1),rs1491983(1),rs4241405(1),rs11917431(1),rs11921590(1),rs11130211(1),rs12637313(1),rs11721148(1),rs2029591(1),rs62262671(1),rs7614725(1),rs9833611(1),rs1352889(1),rs4855849(1),rs4855848(1),rs4855833(1),rs13096480(1),rs62262673(1),rs9837341(1),rs2131108(1),rs6803222(1),rs1873625(1),rs9883000(1),rs1586827(1),rs62262675(1),rs9824435(1),rs9862080(1),rs4283605(1),rs2329021(1),rs10452032(1),rs6446286(1),rs9812791(1),rs4855846(1),rs1078341(1),rs6770670(1),rs4855845(1),rs55754265(1),rs6774202(1),rs34762726(1),rs4855885(1),rs11709525(1),rs11718165(1),rs9836291(1),rs9858542(1),rs9882740(1),rs11130213(1),rs1131095(1),rs9822268(1),rs3197999(1),rs13085791(1),rs3020779(1),rs9852529(1),rs9858213(1),rs11130217(1),rs11709734(1),rs12715437(1),rs11720705(1),rs7628207(1),rs9870858(1),rs9835157(1),rs7621797(1),rs6804970(1),rs62262730(1),rs9870755(1),rs148383796(1),rs7613603(1),rs62260663(1),rs9829155(1),rs9836756(1),rs9851651(1),rs9851930(1),rs7637711(1),rs6809879(1),rs6790568(1),rs1799844(1),rs28535523(1),rs35129566(1),rs62260723(1),rs59684465(1),rs1996664(1),rs59357103(1),rs7615318(1),rs71326904(1),rs62262106(1),rs62262118(1),rs35012435(1),rs13097720(1),rs55924524(1),rs13095697(1)	9.065e-14	0.00741871	2.086e-11	4.086e-15
11	1	rs9919557	112877408	3.49e-19	1.68256e-31	18	0	0	0	0	18	rs4466874(1),rs4479020(1),rs7115165(1),rs7108081(1),rs4381397(1),rs4144892(1),rs1940702(1),rs10891487(1),rs1940701(1),rs723599(1),rs7127930(1),rs1940697(1),rs9919670(1),rs7113596(1),rs999851(1),rs1940733(1),rs9919620(1),rs7926312(1)	1.304e-10	1.59028e-07	9.416e-09	1.627e-11
9	1	rs7852933	127932402	3.8e-18	4.95145e-33	73	0	0	0	0	73	rs12552010(1),rs10818999(1),rs7855903(1),rs10760379(1),rs10986466(1),rs10986467(1),rs3814132(1),rs12375547(1),rs11791724(1),rs2067553(1),rs7850013(1),rs7869807(1),rs4838230(1),rs1999589(1),rs10819001(1),rs10986471(1),rs1058540(1),rs640052(1),rs1808932(1),rs622280(1),rs10121557(1),rs827431(1),rs588362(1),rs634232(1),rs10819004(1),rs634710(1),rs827428(1),rs7032606(1),rs4838236(1),rs628448(1),rs7041762(1),rs10986482(1),rs827432(1),rs7022663(1),rs10819007(1),rs646527(1),rs589292(1),rs633533(1),rs588818(1),rs687654(1),rs2492051(1),rs620529(1),rs591014(1),rs663153(1),rs650599(1),rs10986558(1),rs12377991(1),rs10986559(1),rs10819029(1),rs10760390(1),rs10986566(1),rs7033815(1),rs6478694(1),rs10819034(1),rs35935349(1),rs10819036(1),rs7024854(1),rs7030645(1),rs4838249(1),rs7867749(1),rs7855700(1),rs10986598(1),rs75179555(1),rs4838252(1),rs10986600(1),rs12380566(1),rs10986603(1),rs10986606(1),rs359574(1),rs165540(1),rs420768(1),rs864882(1),rs405631(1)	1.785e-09	7.26736e-07	3.236e-10	1.078e-10
1	1	rs7547059	73848537	1.18e-17	8.57476e-36	507	0	0	0	0	507	rs12401308(1),rs12132492(1),rs12136682(1),rs12122377(1),rs11210100(1),rs4409593(1),rs4328030(1),rs35531383(1),rs4344272(1),rs66820357(1),rs6694433(1),rs12044276(1),rs12405997(1),rs4233096(1),rs12137741(1),rs12118981(1),rs7516446(1),rs34477433(1),rs4344273(1),rs12118352(1),rs12126618(1),rs12119161(1),rs11210105(1),rs6424508(1),rs10889999(1),rs11210108(1),rs12134234(1),rs12127938(1),rs12143820(1),rs11210111(1),rs4604650(1),rs4491023(1),rs11210112(1),rs6690611(1),rs12021955(1),rs12022006(1),rs34631243(1),rs7554291(1),rs11210115(1),rs7552256(1),rs11210117(1),rs11210118(1),rs11210119(1),rs7528197(1),rs11210120(1),rs4649976(1),rs4614208(1),rs12755125(1),rs12134194(1),rs11210121(1),rs35493511(1),rs35967561(1),rs35449387(1),rs4650177(1),rs4650180(1),rs4650181(1),rs61773609(1),rs35312548(1),rs34535929(1),rs55954633(1),rs55834926(1),rs7542203(1),rs7549892(1),rs7549985(1),rs79767231(1),rs137948505(1),rs12748358(1),rs12402991(1),rs11811400(1),rs4623647(1),rs6681060(1),rs12142184(1),rs12138265(1),rs12145685(1),rs12142252(1),rs12138334(1),rs12145800(1),rs12142414(1),rs4650182(1),rs7543704(1),rs7512691(1),rs7543826(1),rs12731600(1),rs12752404(1),rs12126658(1),rs6424510(1),rs6424512(1),rs6424513(1),rs7550849(1),rs4649977(1),rs4649978(1),rs4495635(1),rs4562575(1),rs4498756(1),rs4297242(1),rs11210122(1),rs4310400(1),rs11210124(1),rs12141350(1),rs7532052(1),rs12127301(1),rs4128551(1),rs12120935(1),rs11210125(1),rs11210126(1),rs12122055(1),rs4130885(1),rs9645298(1),rs4425940(1),rs11210127(1),rs4650188(1),rs11210128(1),rs6662171(1),rs6690119(1),rs4469676(1),rs4355999(1),rs4263954(1),rs12724780(1),rs4543746(1),rs12130289(1),rs4622015(1),rs4433341(1),rs7524355(1),rs11210139(1),rs7526981(1),rs4520373(1),rs6676166(1),rs6681999(1),rs12131201(1),rs4428835(1),rs7547148(1),rs12137042(1),rs12137150(1),rs28589838(1),rs34459928(1),rs12042085(1),rs4582739(1),rs12138397(1),rs12119633(1),rs12725886(1),rs11210141(1),rs12407163(1),rs4366276(1),rs4564089(1),rs12121084(1),rs12143587(1),rs11210143(1),rs4391625(1),rs11590930(1),rs60273785(1),rs57852356(1),rs11576269(1),rs4570373(1),rs10890008(1),rs4571921(1),rs4452995(1),rs7552761(1),rs6424521(1),rs34193223(1),rs4341323(1),rs61767607(1),rs4353041(1),rs4454487(1),rs7417820(1),rs4454488(1),rs4633241(1),rs12144988(1),rs12118804(1),rs4465150(1),rs34219974(1),rs61766375(1),rs61766376(1),rs12120825(1),rs11210145(1),rs7538421(1),rs7528238(1),rs7528640(1),rs12406002(1),rs11210148(1),rs36118829(1),rs61767506(1),rs4308929(1),rs11210150(1),rs11210151(1),rs11210152(1),rs35446706(1),rs35489458(1),rs11210155(1),rs11210156(1),rs11210157(1),rs11210159(1),rs4294371(1),rs6666765(1),rs11210160(1),rs11210161(1),rs11210163(1),rs11210164(1),rs6671028(1),rs6697098(1),rs6674404(1),rs4537504(1),rs11210165(1),rs12128855(1),rs6699861(1),rs12136496(1),rs12122520(1),rs4492565(1),rs4650193(1),rs4650194(1),rs11582461(1),rs11210168(1),rs4650195(1),rs4650196(1),rs35133930(1),rs6695455(1),rs6695460(1),rs6658012(1),rs6698500(1),rs10890012(1),rs10890013(1),rs10890014(1),rs10890015(1),rs12124553(1),rs34719239(1),rs36051652(1),rs61765597(1),rs4592219(1),rs4503305(1),rs35209284(1),rs34548060(1),rs12137298(1),rs4601539(1),rs4607818(1),rs4578169(1),rs7514409(1),rs7545548(1),rs4274014(1),rs4650199(1),rs4650200(1),rs4649981(1),rs11210176(1),rs12142152(1),rs11210177(1),rs10789360(1),rs10789361(1),rs10890017(1),rs4272574(1),rs12142986(1),rs12132090(1),rs10890018(1),rs11210179(1),rs10890019(1),rs6424532(1),rs6424535(1),rs7522520(1),rs11210180(1),rs4650201(1),rs11210182(1),rs10789363(1),rs10890020(1),rs11806728(1),rs7533366(1),rs6697023(1),rs6675954(1),rs11210186(1),rs11210187(1),rs4650206(1),rs12136984(1),rs4571923(1),rs10890025(1),rs11210191(1),rs7513593(1),rs11210195(1),rs12044218(1),rs11210196(1),rs10890029(1),rs7549372(1),rs10890030(1),rs7523829(1),rs12049376(1),rs7555507(1),rs7522217(1),rs7532462(1),rs11210201(1),rs12128495(1),rs12129573(1),rs12145429(1),rs12145432(1),rs1923240(1),rs1923201(1),rs1923202(1),rs9425118(1),rs1475061(1),rs4593766(1),rs6424545(1),rs1475062(1),rs1475063(1),rs11210203(1),rs6424546(1),rs6424548(1),rs11210205(1),rs12061680(1),rs2224494(1),rs11210207(1),rs7517355(1),rs7528322(1),rs10732841(1),rs10890031(1),rs2340398(1),rs10890032(1),rs12737087(1),rs1923204(1),rs11210209(1),rs1885246(1),rs1885247(1),rs10890033(1),rs3845343(1),rs1923206(1),rs6684973(1),rs1923207(1),rs1120981(1),rs6689226(1),rs2208565(1),rs1951361(1),rs10789368(1),rs1923211(1),rs1923212(1),rs10493515(1),rs1160682(1),rs2008280(1),rs6668602(1),rs10493516(1),rs2180946(1),rs2340399(1),rs2340400(1),rs6655995(1),rs6673702(1),rs12033140(1),rs10890034(1),rs10789369(1),rs6681595(1),rs10890035(1),rs7541529(1),rs1923216(1),rs1923217(1),rs7415137(1),rs10890036(1),rs1923219(1),rs2025080(1),rs10749821(1),rs11210215(1),rs911493(1),rs2340401(1),rs2340402(1),rs2340403(1),rs12128161(1),rs12128235(1),rs1923223(1),rs1923224(1),rs12406253(1),rs7554968(1),rs11210216(1),rs7544965(1),rs7516608(1),rs1923225(1),rs10890037(1),rs10749822(1),rs10736419(1),rs11210217(1),rs1923226(1),rs11210218(1),rs7546305(1),rs7515828(1),rs7546987(1),rs12135094(1),rs12120214(1),rs12127629(1),rs11210219(1),rs10789370(1),rs11210220(1),rs11210221(1),rs11210222(1),rs12718438(1),rs6671002(1),rs6671203(1),rs6673919(1),rs11210225(1),rs1923230(1),rs1923231(1),rs1923233(1),rs1923234(1),rs1923236(1),rs12044079(1),rs11210226(1),rs11210227(1),rs1338645(1),rs34547319(1),rs55994666(1),rs6701544(1),rs6704376(1),rs6704461(1),rs6689493(1),rs1984201(1),rs1856410(1),rs1338654(1),rs5015579(1),rs5015578(1),rs11809026(1),rs11805813(1),rs10493517(1),rs11805871(1),rs11809098(1),rs11809486(1),rs10890038(1),rs10890039(1),rs6696623(1),rs11210229(1),rs1923238(1),rs10493518(1),rs1338651(1),rs1338650(1),rs10159196(1),rs1572669(1),rs11210232(1),rs1885248(1),rs1885249(1),rs1885250(1),rs1885251(1),rs1416268(1),rs1416269(1),rs1923243(1),rs1923244(1),rs12035848(1),rs12043387(1),rs2340404(1),rs1316718(1),rs11210235(1),rs11210236(1),rs10465868(1),rs10465869(1),rs1475064(1),rs1475065(1),rs12731986(1),rs7553998(1),rs1361244(1),rs1338656(1),rs11210237(1),rs4354497(1),rs1416274(1),rs7521446(1),rs11210238(1),rs61765512(1),rs61765513(1),rs4998957(1),rs4636406(1),rs1538375(1),rs1538376(1),rs1416266(1),rs1338647(1),rs1338649(1),rs12569115(1),rs12562533(1),rs12565386(1),rs56060088(1),rs11580539(1),rs6669843(1),rs11210242(1),rs11210244(1),rs4523481(1),rs1572668(1),rs11210247(1),rs10749824(1),rs2095794(1),rs12033505(1),rs6676874(1),rs4287126(1),rs4113049(1),rs4113050(1),rs11807366(1),rs1500429(1),rs647959(1),rs647478(1),rs1392583(1),rs1846727(1),rs4282756(1),rs536029(1),rs496819(1),rs1338646(1),rs12140865(1),rs11210257(1),rs11210259(1),rs4353039(1),rs614131(1),rs12754690(1),rs6701520(1),rs11210261(1),rs11210263(1),rs666532(1),rs7513375(1),rs1067872(1),rs527068(1),rs1021756(1),rs477278(1),rs1546271(1),rs10890043(1),rs978433(1),rs1854643(1)	6.155e-09	0.00207267	5.152e-07	5.1e-20
6	1	rs35984974	27410422	4.65e-14	9.855e-32	180	0	0	0	0	180	rs72839477(1),rs28360634(1),rs67859638(1),rs35120058(1),rs13218537(1),rs13196692(1),rs34953377(1),rs66841633(1),rs34150729(1),rs34071253(1),rs13191474(1),rs13195040(1),rs41269265(1),rs34613987(1),rs67240003(1),rs7749305(1),rs34864796(1),rs58616630(1),rs34573979(1),rs6904596(1),rs13195636(1),rs35848276(1),rs34965299(1),rs10484399(1),rs34105070(1),rs13202775(1),rs35715914(1),rs13212093(1),rs34038546(1),rs141342723(1),rs34543938(1),rs13210634(1),rs13215275(1),rs13217620(1),rs17749927(1),rs13192965(1),rs7772027(1),rs9380012(1),rs34409918(1),rs34432857(1),rs2394000(1),rs9393847(1),rs34064842(1),rs9468203(1),rs9468204(1),rs13212318(1),rs2056925(1),rs9366700(1),rs6456802(1),rs13202295(1),rs13202291(1),rs9461400(1),rs17750424(1),rs13193542(1),rs10214440(1),rs13193480(1),rs9461401(1),rs6902689(1),rs17693963(1),rs6914924(1),rs6930992(1),rs9283882(1),rs7760523(1),rs9461405(1),rs9461406(1),rs7776351(1),rs72847313(1),rs17750747(1),rs9366702(1),rs9368530(1),rs9468223(1),rs2179094(1),rs1985099(1),rs9468225(1),rs2893931(1),rs2394002(1),rs13211701(1),rs2179095(1),rs13195728(1),rs200482(1),rs200483(1),rs17751184(1),rs200484(1),rs370155(1),rs34718920(1),rs200501(1),rs200497(1),rs200490(1),rs200489(1),rs34706883(1),rs13212651(1),rs201002(1),rs35819751(1),rs175597(1),rs200996(1),rs200995(1),rs200994(1),rs200992(1),rs13194781(1),rs200990(1),rs200989(1),rs34194357(1),rs200983(1),rs200981(1),rs13199772(1),rs17763089(1),rs200948(1),rs200950(1),rs200952(1),rs17695758(1),rs45509595(1),rs557042(1),rs494887(1),rs200979(1),rs200977(1),rs169287(1),rs200976(1),rs200975(1),rs200974(1),rs200968(1),rs200966(1),rs13199649(1),rs34788973(1),rs61742093(1),rs13218875(1),rs71559054(1),rs67662114(1),rs28360499(1),rs71537572(1),rs13200214(1),rs13197574(1),rs34166054(1),rs34662244(1),rs13203816(1),rs34588114(1),rs34371502(1),rs71559072(1),rs35345226(1),rs35749575(1),rs13205911(1),rs13201308(1),rs34765154(1),rs34832585(1),rs13197633(1),rs35001169(1),rs35656932(1),rs34243448(1),rs13204012(1),rs13205211(1),rs17720293(1),rs67998226(1),rs34878803(1),rs34396849(1),rs34691223(1),rs13207345(1),rs33932084(1),rs56189111(1),rs13191786(1),rs34950484(1),rs34661125(1),rs13190888(1),rs56075693(1),rs34218844(1),rs7752448(1),rs67340775(1),rs35030260(1),rs13217619(1),rs35016036(1),rs35744819(1),rs13198809(1),rs35353359(1),rs13214023(1),rs35017208(1),rs13213152(1),rs36092177(1),rs2232429(1),rs34546986(1),rs34871267(1),rs2232423(1),rs13201681(1)	2.342e-08	2.57106e-06	9.471e-08	8.35e-06
8	1	rs11783093	27425349	1.3e-12	4.48471e-51	13	0	0	0	0	13	rs11778371(1),rs11780471(1),rs7839435(1),rs2741354(1),rs11776293(1),rs11780592(1),rs11780834(1),rs60056423(1),rs66969288(1),rs7812347(1),rs9331905(1),rs867232(1),rs76863263(1)	0.0004437	0.518929	1.28e-13	1.277e-23
13	1	rs7992016	55695261	1.66e-12	1.03176e-30	102	0	0	0	0	102	rs112611306(1),rs9536961(1),rs2050723(1),rs12874052(1),rs7994312(1),rs7999502(1),rs9563286(1),rs12872043(1),rs3904913(1),rs12865343(1),rs34536535(1),rs34743478(1),rs11148329(1),rs7322089(1),rs2182043(1),rs2182044(1),rs4580037(1),rs9569207(1),rs9569208(1),rs9569209(1),rs34284484(1),rs59790854(1),rs12877106(1),rs67255119(1),rs7337810(1),rs66489536(1),rs4885708(1),rs2316646(1),rs9569216(1),rs3936206(1),rs73207127(1),rs61951290(1),rs12874723(1),rs9563292(1),rs61951324(1),rs7322125(1),rs12862973(1),rs4512987(1),rs35806850(1),rs12871171(1),rs9563296(1),rs4548750(1),rs4468482(1),rs12864898(1),rs7982862(1),rs9569230(1),rs3922434(1),rs1338786(1),rs1338787(1),rs34438449(1),rs9569235(1),rs9569236(1),rs7333964(1),rs34045187(1),rs35835369(1),rs9569241(1),rs9569242(1),rs9569243(1),rs7338318(1),rs1370078(1),rs9563302(1),rs7329873(1),rs9634694(1),rs12561141(1),rs17051676(1),rs35629455(1),rs9569258(1),rs61959530(1),rs9563312(1),rs35661095(1),rs34802952(1),rs9569268(1),rs9316780(1),rs7321968(1),rs7322161(1),rs9569277(1),rs9569278(1),rs12868292(1),rs12868747(1),rs9569279(1),rs9569280(1),rs7334937(1),rs9563319(1),rs1370077(1),rs7331644(1),rs4526908(1),rs11148338(1),rs7983220(1),rs3861155(1),rs9569290(1),rs17051830(1),rs9569292(1),rs9569293(1),rs9569294(1),rs9569295(1),rs57325932(1),rs1821758(1),rs9569298(1),rs7325673(1),rs7325408(1),rs35368031(1),rs9569299(1)	3.31e-07	0.126382	5.482e-06	9.083e-12
1	1	rs1526480	91209986	1.77e-11	1.08407e-29	0	0	0	0	0	0	NONE	2.025e-06	0.0969086	5.906e-10	8.834e-07
3	1	rs10934272	114151511	7.14e-11	1.27908e-31	5	0	0	0	0	5	rs2722019(1),rs9840030(1),rs9882269(1),rs13067741(1),rs6438208(1)	6.545e-06	0.397024	6.265e-05	3.464e-13
2	1	rs264919	104271686	9.99e-11	4.74484e-29	80	0	0	0	0	80	rs817225(1),rs266072(1),rs266073(1),rs1368551(1),rs266061(1),rs266048(1),rs266049(1),rs197451(1),rs1836054(1),rs11677228(1),rs11677232(1),rs13395153(1),rs7570677(1),rs4380263(1),rs1040123(1),rs6761396(1),rs6751705(1),rs6543211(1),rs7371212(1),rs6543214(1),rs6543215(1),rs1514998(1),rs4369880(1),rs7573399(1),rs17336454(1),rs4283441(1),rs7605491(1),rs7564071(1),rs1839893(1),rs1839892(1),rs10210222(1),rs4851653(1),rs7567562(1),rs2068081(1),rs7582785(1),rs7574952(1),rs1451983(1),rs1451982(1),rs6723416(1),rs13392420(1),rs1597744(1),rs1597743(1),rs1597742(1),rs6738833(1),rs7600378(1),rs7595711(1),rs1597741(1),rs1584706(1),rs10173184(1),rs6734144(1),rs10191724(1),rs11123960(1),rs11123961(1),rs11123962(1),rs2198234(1),rs4851029(1),rs6721892(1),rs4851031(1),rs2167542(1),rs2044934(1),rs10189533(1),rs1451986(1),rs1451988(1),rs7558335(1),rs6543224(1),rs13396809(1),rs10185978(1),rs12328095(1),rs6719978(1),rs1584705(1),rs11123965(1),rs11888473(1),rs7585415(1),rs7576621(1),rs10182738(1),rs4441492(1),rs1901481(1),rs264965(1),rs264978(1),rs264980(1)	1.485e-06	0.0351207	0.008313	1.8e-11
3	1	rs143311886	49621367	1.66e-10	2.67081e-30	8	0	0	0	0	8	rs111271782(1),rs73088161(1),rs73074830(1),rs73074855(1),rs73077107(1),rs73079003(1),rs73079014(1),rs34484573(1)	2.954e-05	0.0151841	3.809e-06	5.088e-11
6	1	rs1799971	154360797	2.95e-10	3.71264e-31	0	0	0	0	0	0	NONE	3.123e-06	7.68463e-13	0.1594	3.44e-05
3	1	rs11921010	85434260	3.13e-10	4.24804e-30	325	0	0	0	2	323	rs28732378(1),rs62253107(1),rs10511087(1),rs1368742(1),rs1991872(1),rs12637798(1),rs12638482(1),rs62250685(1),rs11918899(1),rs1549979(1),rs4856569(1),rs2053108(1),rs6808400(1),rs60311538(1),rs7636243(1),rs7650284(1),rs7638953(1),rs35894540(1),rs2326309(1),rs2326310(1),rs1865250(1),rs1433708(1),rs7609594(1),rs35827242(1),rs2217720(1),rs9863488(1),rs11929525(1),rs1821351(1),rs12637461(1),rs1865252(1),rs1865251(1),rs2082556(1),rs7627044(1),rs4856572(1),rs2033526(1),rs993137(1),rs993136(1),rs6762695(1),rs993716(1),rs2117153(1),rs4856573(1),rs6774985(1),rs6762267(1),rs62250712(1),rs62250713(1),rs62250714(1),rs62250715(1),rs2875907(1),rs1368750(1),rs1155666(1),rs2069123(1),rs11127893(1),rs12637791(1),rs1542248(1),rs7614148(1),rs62250719(1),rs10511085(1),rs17515196(1),rs1813696(1),rs2077839(1),rs7647981(1),rs67416405(1),rs11127895(1),rs11127896(1),rs57755423(1),rs1551043(1),rs1551044(1),rs10433525(1),rs10433499(1),rs10433500(1),rs7618124(1),rs6549030(1),rs62250750(1),rs726610(1),rs12638798(1),rs4637303(1),rs1449391(1),rs62250754(1),rs11127897(1),rs6804845(1),rs62250758(1),rs17455991(1),rs1375560(1),rs1992967(1),rs17515586(1),rs10511083(1),rs6764988(1),rs1868532(1),rs1449393(1),rs1449394(1),rs4856579(1),rs58828944(1),rs62252462(1),rs62252463(1),rs62252464(1),rs62252465(1),rs62252466(1),rs1470635(1),rs1470636(1),rs7427346(1),rs35738543(1),rs17456263(1),rs35701422(1),rs12491722(1),rs59967234(1),rs59225869(1),rs60427790(1),rs56778912(1),rs66505109(1),rs56777875(1),rs4856581(1),rs4856583(1),rs1449389(1),rs1449390(1),rs10511078(1),rs55939743(1),rs62252495(1),rs62252496(1),rs62252497(1),rs56187922(1),rs12633657(1),rs17516256(1),rs11923525(1),rs77657121(1),rs17516284(1),rs62252505(1),rs113351222(1),rs62252506(1),rs62252507(1),rs62252508(1),rs62252509(1),rs17456763(1),rs17516346(1),rs67018424(1),rs10511076(1),rs10511075(1),rs58919842(1),rs59770976(1),rs12629607(1),rs56779213(1),rs17516504(1),rs66625173(1),rs17457050(1),rs17516683(1),rs66781790(1),rs17457189(1),rs2122235(1),rs62252513(1),rs17516857(1),rs35438712(1),rs17457377(1),rs62252516(1),rs17457426(1),rs17457454(1),rs6766493(1),rs6779501(1),rs4856271(1),rs17517121(1),rs17517142(1),rs17457642(1),rs17457669(1),rs7620313(1),rs1900918(1),rs6777456(1),rs6777458(1),rs6780346(1),rs6804626(1),rs6807666(1),rs11127899(1),rs11127900(1),rs10865610(1),rs1551045(1),rs1463204(1),rs1551047(1),rs1551048(1),rs6765881(1),rs6765991(1),rs1463205(1),rs4502590(1),rs1463207(1),rs1463208(1),rs4603966(1),rs62253964(1),rs62253965(1),rs2326319(1),rs4856273(1),rs6792295(1),rs6549035(1),rs62253966(1),rs4301022(1),rs62253967(1),rs62253968(1),rs17458504(1),rs62253969(1),rs17518082(1),rs17458574(1),rs6783137(1),rs17458609(1),rs1449405(1),rs1449406(1),rs1449407(1),rs6549036(1),rs6549037(1),rs62253971(1),rs2029132(1),rs2029133(1),rs2029134(1),rs7618494(1),rs7640828(1),rs7652683(1),rs7652808(1),rs62250463(1),rs1375544(1),rs1375545(1),rs1375546(1),rs17518584(1),rs66631011(1),rs68049270(1),rs73133799(1),rs73133800(1),rs67568006(1),rs62250465(1),rs6549039(1),rs6549040(1),rs4856277(1),rs67277278(1),rs4543024(1),rs68028504(1),rs4441668(1),rs1449370(1),rs66499081(1),rs1449371(1),rs66544515(1),rs7653790(1),rs724304(1),rs1449372(1),rs1449373(1),rs1449374(1),rs1449375(1),rs2167043(1),rs2167044(1),rs59073108(1),rs62250467(1),rs17459563(1),rs1449378(1),rs1449379(1),rs1530738(1),rs1530740(1),rs17519241(1),rs62250468(1),rs17519262(1),rs60541362(1),rs2167045(1),rs2122233(1),rs2122234(1),rs4856588(1),rs4856589(1),rs1900914(1),rs1449380(1),rs1449381(1),rs1449382(1),rs4856590(1),rs17459906(1),rs62250472(1),rs4856593(1),rs2326320(1),rs1375551(1),rs1449383(1),rs1449385(1),rs56031423(1),rs17023019(1),rs62250490(1),rs7617306(1),rs7629091(1),rs62250491(1),rs62250492(1),rs17519948(1),rs1597315(1),rs17460541(1),rs1375555(1),rs1375554(1),rs1449386(1),rs59211082(1),rs12639564(1),rs61316596(1),rs59417256(1),rs62250496(1),rs57276248(1),rs59835020(1),rs7616458(1),rs17023032(1),rs12494446(1),rs17460701(1),rs6790699(1),rs4856596(1),rs6766690(1),rs67904150(1),rs7617323(1),rs7617356(1),rs62250500(1),rs6762535(1),rs6762733(1),rs6549042(1),rs1551042(1),rs6549044(1),rs1375557(1),rs1375558(1),rs7634761(1),rs4508796(1),rs6782190(1),rs68001049(1),rs11919099(1),rs1375566(1),rs1375565(1),rs12054328(1),rs2044725(1),rs2044723(1),rs1900916(1),rs1449402(1),rs1449401(1),rs62263910(1),rs62263912(1),rs956281(1),rs4856598(1),rs34495106(1)	5.434e-09	0.00256326	4.134e-08	0.3343
11	1	rs7110786	95656648	6.18e-10	1.19129e-29	1	0	0	0	0	1	rs523934(1)	0.0001466	0.000374822	2.133e-05	4.575e-10
15	1	rs2666550	47917976	9.53e-09	1.7344e-31	20	0	0	2	3	15	rs989652(1),rs1623020(1),rs1035702(1),rs1797229(1),rs1797227(1),rs1435746(1),rs28505872(1),rs1435749(1),rs28533540(1),rs11633288(1),rs2060509(1),rs28703303(1),rs8043206(1),rs12900091(1),rs1898110(1),rs11070597(1),rs1435758(1),rs11635423(1),rs10851456(1),rs1369643(1)	0.0002087	0.231263	0.004632	6.995e-15
11	1	rs11231726	63987339	2.26e-08	8.01876e-30	22	0	0	0	0	22	rs683996(1),rs646384(1),rs651359(1),rs632603(1),rs56207008(1),rs2186572(1),rs17773078(1),rs12417635(1),rs11231710(1),rs59198765(1),rs56311067(1),rs11607903(1),rs76653616(1),rs112275221(1),rs2005272(1),rs7941773(1),rs3862371(1),rs55970968(1),rs7109921(1),rs1011219(1),rs11600628(1),rs11605193(1)	6.652e-05	0.0102512	3.976e-05	6.139e-05
Q SNP filtering performed as described in Supplementary Methods. LD clumping is performed using --clump command in plink1.90 software per the parameters detailed in Supplementary Methods. CHR (Chromosome) and BP (Base-pair position) correspond to NCBI GRCh37 build. "Univariate GWAS p-value" columns refer to the p-value of that particular lead SNP in the corresponding input univariate GWAS.

### Sheet: ST7
Q SNPs identified by first-order psychotic factor GWAS in European ancestry
CHR	F	SNP	BP	P	chisq_pval	TOTAL	NSIG	S05	S01	S001	S0001	SP2	univariate BIP GWAS p-value	univariate SCZ GWAS p-value
6	1	rs13195636	27509493	2.61e-36	1.64243e-30	246	0	0	0	0	246	rs66488313(1),rs57440165(1),rs35565446(1),rs72839445(1),rs13207082(1),rs56114371(1),rs72839477(1),rs28360634(1),rs67859638(1),rs35120058(1),rs13218537(1),rs13196692(1),rs34953377(1),rs66841633(1),rs34150729(1),rs34071253(1),rs35984974(1),rs13191474(1),rs13195040(1),rs41269265(1),rs34613987(1),rs67240003(1),rs7749305(1),rs34864796(1),rs58616630(1),rs6904596(1),rs35848276(1),rs34965299(1),rs10484399(1),rs34105070(1),rs13202775(1),rs9357042(1),rs35715914(1),rs13212093(1),rs34038546(1),rs144969912(1),rs141342723(1),rs34543938(1),rs13210634(1),rs13215275(1),rs13217620(1),rs17749927(1),rs13192965(1),rs7772027(1),rs9368528(1),rs9380011(1),rs9368529(1),rs9380012(1),rs34409918(1),rs34432857(1),rs2394000(1),rs9468201(1),rs9393847(1),rs9393848(1),rs34064842(1),rs9468203(1),rs9468204(1),rs13212318(1),rs9357045(1),rs9348774(1),rs9295740(1),rs9468206(1),rs2056925(1),rs9348775(1),rs9366700(1),rs6456802(1),rs13202295(1),rs13202291(1),rs9461400(1),rs17750424(1),rs13193542(1),rs13193480(1),rs9295742(1),rs9461401(1),rs6902689(1),rs17693963(1),rs6914924(1),rs6930992(1),rs6901520(1),rs9283880(1),rs9283882(1),rs7760523(1),rs35957409(1),rs9461405(1),rs4713121(1),rs7776351(1),rs4711163(1),rs7773070(1),rs72847313(1),rs17750747(1),rs7759217(1),rs9468219(1),rs9468220(1),rs9366702(1),rs9368530(1),rs4140646(1),rs2893930(1),rs742047(1),rs760587(1),rs9468223(1),rs2179094(1),rs9468225(1),rs35069907(1),rs2893931(1),rs2394002(1),rs13211701(1),rs2179095(1),rs169262(1),rs13195728(1),rs200482(1),rs200483(1),rs17751184(1),rs200484(1),rs370155(1),rs34718920(1),rs200504(1),rs200502(1),rs200501(1),rs200497(1),rs200490(1),rs200489(1),rs34706883(1),rs13212651(1),rs201002(1),rs35819751(1),rs175597(1),rs200996(1),rs200995(1),rs200994(1),rs200992(1),rs200990(1),rs200989(1),rs34194357(1),rs200983(1),rs200981(1),rs13199772(1),rs17763089(1),rs200948(1),rs200949(1),rs200950(1),rs200952(1),rs17695758(1),rs200953(1),rs45509595(1),rs557042(1),rs494887(1),rs200979(1),rs200977(1),rs169287(1),rs200976(1),rs200975(1),rs200974(1),rs200968(1),rs200966(1),rs13199649(1),rs149855(1),rs34788973(1),rs61742093(1),rs13218875(1),rs71559054(1),rs67662114(1),rs13216117(1),rs36101351(1),rs28360499(1),rs71537572(1),rs149979(1),rs138234416(1),rs149949(1),rs149900(1),rs13200214(1),rs71559070(1),rs34712084(1),rs13197574(1),rs34166054(1),rs13437444(1),rs34662244(1),rs13203816(1),rs34588114(1),rs34371502(1),rs71559072(1),rs35345226(1),rs4713140(1),rs35749575(1),rs13205911(1),rs9468300(1),rs13201308(1),rs34765154(1),rs8180562(1),rs9380064(1),rs35781323(1),rs34832585(1),rs9368560(1),rs9368561(1),rs13195291(1),rs13197633(1),rs35001169(1),rs35656932(1),rs34243448(1),rs13205211(1),rs1778511(1),rs1778508(1),rs2799077(1),rs67998226(1),rs11965538(1),rs1778483(1),rs2743555(1),rs34878803(1),rs34396849(1),rs6901575(1),rs34691223(1),rs6905391(1),rs13207345(1),rs33932084(1),rs56189111(1),rs13191786(1),rs34950484(1),rs35072899(1),rs34661125(1),rs13190888(1),rs853685(1),rs56075693(1),rs34218844(1),rs853682(1),rs853681(1),rs853679(1),rs853676(1),rs7752448(1),rs67340775(1),rs35030260(1),rs6456814(1),rs13217619(1),rs7757003(1),rs35016036(1),rs35744819(1),rs9468350(1),rs13198809(1),rs35353359(1),rs13214023(1),rs35017208(1),rs13213152(1),rs36092177(1),rs2232429(1),rs34546986(1),rs34871267(1),rs2232423(1),rs13201681(1)	3.057e-13	6.546e-40
1	1	rs12129573	73768366	3.21e-16	1.24917e-34	554	0	0	0	0	554	rs2901713(1),rs6657272(1),rs12401308(1),rs1917882(1),rs12132492(1),rs12143796(1),rs12136682(1),rs12122377(1),rs7516673(1),rs11210100(1),rs6667006(1),rs4409593(1),rs4328030(1),rs4649972(1),rs35531383(1),rs4344272(1),rs12724536(1),rs12042865(1),rs6694433(1),rs12044276(1),rs12405997(1),rs4233096(1),rs12137741(1),rs12118981(1),rs7516446(1),rs34477433(1),rs4344273(1),rs12118352(1),rs12097442(1),rs12126618(1),rs12119161(1),rs11210105(1),rs6424508(1),rs10889999(1),rs11210108(1),rs12134234(1),rs12127938(1),rs11210111(1),rs4604650(1),rs4491023(1),rs11210112(1),rs12410787(1),rs6690611(1),rs12021955(1),rs12022006(1),rs34631243(1),rs11210114(1),rs7554291(1),rs11210115(1),rs7552256(1),rs11210117(1),rs11210118(1),rs4649975(1),rs11210119(1),rs7528197(1),rs7528312(1),rs11210120(1),rs4649976(1),rs4614208(1),rs12755125(1),rs12134194(1),rs11210121(1),rs35493511(1),rs35967561(1),rs35449387(1),rs12759558(1),rs4650177(1),rs4650178(1),rs4650180(1),rs4650181(1),rs61773609(1),rs35312548(1),rs34535929(1),rs55954633(1),rs55834926(1),rs7549892(1),rs7549985(1),rs79767231(1),rs137948505(1),rs12409235(1),rs12748358(1),rs12409265(1),rs12402991(1),rs11811400(1),rs4623647(1),rs6681060(1),rs12142184(1),rs12138265(1),rs12123391(1),rs12145685(1),rs12142252(1),rs12138301(1),rs12138334(1),rs12145800(1),rs12142414(1),rs4650182(1),rs7543704(1),rs7543826(1),rs12731600(1),rs12752404(1),rs12126658(1),rs6424510(1),rs6424512(1),rs6424513(1),rs7550849(1),rs6424514(1),rs4649977(1),rs4649978(1),rs12127823(1),rs4649979(1),rs4495635(1),rs4562575(1),rs4498756(1),rs4297242(1),rs11210122(1),rs10890005(1),rs4358996(1),rs4310400(1),rs4292907(1),rs11210124(1),rs12141350(1),rs7532052(1),rs12127301(1),rs4512593(1),rs4128552(1),rs4128551(1),rs12120935(1),rs11210125(1),rs11210126(1),rs12122055(1),rs4130885(1),rs9645298(1),rs4425940(1),rs11210127(1),rs4650188(1),rs11210128(1),rs6662171(1),rs6690119(1),rs4469676(1),rs4355999(1),rs4263954(1),rs12724780(1),rs4543746(1),rs12130289(1),rs4622015(1),rs4433341(1),rs7524355(1),rs11210139(1),rs7526981(1),rs4520373(1),rs6676166(1),rs6681999(1),rs12131201(1),rs4428835(1),rs7547148(1),rs12137042(1),rs12137150(1),rs28589838(1),rs34459928(1),rs12042085(1),rs4582739(1),rs12138397(1),rs12119633(1),rs12725886(1),rs11210141(1),rs12407163(1),rs4366276(1),rs4564089(1),rs12121084(1),rs12143587(1),rs11210143(1),rs4391625(1),rs11590930(1),rs60273785(1),rs57852356(1),rs11576269(1),rs4570373(1),rs10890008(1),rs4571921(1),rs4452995(1),rs7552761(1),rs6424521(1),rs34193223(1),rs4341323(1),rs61767607(1),rs4353041(1),rs11210144(1),rs7417820(1),rs4454488(1),rs4369180(1),rs4633241(1),rs12144988(1),rs12118804(1),rs4465150(1),rs34219974(1),rs61766375(1),rs61766376(1),rs12120825(1),rs11210145(1),rs7538421(1),rs7528238(1),rs7528640(1),rs12406002(1),rs11210148(1),rs36118829(1),rs61767506(1),rs4483359(1),rs4308929(1),rs11210150(1),rs11210151(1),rs11210152(1),rs35446706(1),rs35489458(1),rs11210155(1),rs11210156(1),rs11210157(1),rs11210159(1),rs4294371(1),rs6666765(1),rs11210160(1),rs11210161(1),rs11210163(1),rs11210164(1),rs6671028(1),rs6694634(1),rs6697098(1),rs6674404(1),rs4537504(1),rs11210165(1),rs12128855(1),rs6684331(1),rs6699861(1),rs12136496(1),rs12122520(1),rs4492565(1),rs4650193(1),rs4650194(1),rs11582461(1),rs11210168(1),rs4650195(1),rs4650196(1),rs35133930(1),rs6695455(1),rs6695460(1),rs6658012(1),rs6698500(1),rs10890012(1),rs10890013(1),rs10890014(1),rs10890015(1),rs12124553(1),rs34719239(1),rs36051652(1),rs6657885(1),rs61765597(1),rs4592219(1),rs4503305(1),rs35209284(1),rs34548060(1),rs12137298(1),rs11210172(1),rs4601539(1),rs4641264(1),rs4607818(1),rs4578169(1),rs7514409(1),rs7545548(1),rs4274014(1),rs4650199(1),rs4650200(1),rs4649981(1),rs11210176(1),rs12142152(1),rs11210177(1),rs10789360(1),rs10789361(1),rs10890017(1),rs4272574(1),rs12142986(1),rs12132090(1),rs10890018(1),rs11210179(1),rs6424532(1),rs6424535(1),rs7522520(1),rs11210180(1),rs4650201(1),rs11210182(1),rs10789363(1),rs10890020(1),rs11806728(1),rs7533366(1),rs6697023(1),rs6675954(1),rs11210186(1),rs11210187(1),rs4650206(1),rs12136984(1),rs4571923(1),rs12759031(1),rs10890025(1),rs11210191(1),rs6684341(1),rs7513593(1),rs11210195(1),rs12044218(1),rs11210196(1),rs10890029(1),rs7549372(1),rs10890030(1),rs7523829(1),rs12049376(1),rs7555507(1),rs7522217(1),rs7532462(1),rs11210201(1),rs12128495(1),rs12145429(1),rs12145432(1),rs1923240(1),rs1923201(1),rs1923202(1),rs9425118(1),rs1475061(1),rs4593766(1),rs6424545(1),rs1475062(1),rs1475063(1),rs11210203(1),rs6424546(1),rs6424548(1),rs11210205(1),rs12061680(1),rs2224494(1),rs11210207(1),rs7517355(1),rs7528322(1),rs10732841(1),rs10890031(1),rs2340398(1),rs10890032(1),rs12737087(1),rs12564425(1),rs1923204(1),rs11210209(1),rs1885246(1),rs1885247(1),rs10890033(1),rs12036558(1),rs3845343(1),rs1923206(1),rs6684973(1),rs1923207(1),rs1120981(1),rs6689226(1),rs2208565(1),rs1951361(1),rs10789368(1),rs1923211(1),rs1923212(1),rs10493515(1),rs1160682(1),rs2008280(1),rs6668602(1),rs10493516(1),rs2180946(1),rs2340399(1),rs2340400(1),rs6655995(1),rs6673702(1),rs12033140(1),rs10890034(1),rs10789369(1),rs6681595(1),rs10890035(1),rs7541529(1),rs1923216(1),rs1923217(1),rs7415137(1),rs10890036(1),rs1923219(1),rs2025080(1),rs10749821(1),rs11210215(1),rs911493(1),rs2340401(1),rs2340402(1),rs2340403(1),rs12128161(1),rs12128235(1),rs1923223(1),rs1923224(1),rs12406253(1),rs7554968(1),rs11210216(1),rs7544965(1),rs7516608(1),rs1923225(1),rs10890037(1),rs10749822(1),rs10736419(1),rs11210217(1),rs1923226(1),rs11210218(1),rs7546305(1),rs7515828(1),rs7546987(1),rs7547059(1),rs12135094(1),rs12120214(1),rs12127629(1),rs11210219(1),rs10789370(1),rs11210220(1),rs11210221(1),rs11210222(1),rs12718437(1),rs12718438(1),rs6671002(1),rs6671203(1),rs6673919(1),rs11210225(1),rs1923230(1),rs1923231(1),rs1923233(1),rs1923234(1),rs1923236(1),rs12044079(1),rs11210226(1),rs11210227(1),rs1338645(1),rs34547319(1),rs55994666(1),rs6701544(1),rs6704376(1),rs6704461(1),rs6689493(1),rs1984201(1),rs1856410(1),rs1338654(1),rs5015579(1),rs5015578(1),rs11809026(1),rs11805813(1),rs10493517(1),rs11805871(1),rs11809098(1),rs11809486(1),rs10890038(1),rs10890039(1),rs6696623(1),rs11210229(1),rs1923238(1),rs10493518(1),rs1338651(1),rs1338650(1),rs10159196(1),rs1572669(1),rs11210232(1),rs1885248(1),rs1885249(1),rs1885250(1),rs1885251(1),rs1416268(1),rs1416269(1),rs1923243(1),rs1923244(1),rs12035848(1),rs12043387(1),rs2340404(1),rs1316718(1),rs11210235(1),rs11210236(1),rs10465868(1),rs10465869(1),rs1475064(1),rs1475065(1),rs12731986(1),rs7553998(1),rs1361244(1),rs1338656(1),rs11210237(1),rs4354497(1),rs1416274(1),rs7521446(1),rs11210238(1),rs61765512(1),rs61765513(1),rs4998957(1),rs4636406(1),rs1538375(1),rs1538376(1),rs1416266(1),rs4406595(1),rs1338647(1),rs1338649(1),rs12569115(1),rs12562533(1),rs12565386(1),rs56060088(1),rs11580539(1),rs6669843(1),rs11210242(1),rs11210244(1),rs4523481(1),rs1572668(1),rs11210247(1),rs10749824(1),rs4369181(1),rs2095794(1),rs12033505(1),rs6676874(1),rs4287126(1),rs4113049(1),rs4113050(1),rs11807366(1),rs1500429(1),rs647959(1),rs647478(1),rs1392583(1),rs1846727(1),rs4282756(1),rs536029(1),rs496819(1),rs1338646(1),rs12140865(1),rs11210257(1),rs11210259(1),rs4353039(1),rs614131(1),rs12754690(1),rs6701520(1),rs11210261(1),rs11210263(1),rs666532(1),rs7513375(1),rs1067872(1),rs527068(1),rs1021756(1),rs477278(1),rs1546271(1),rs10890043(1),rs12048330(1),rs7520239(1),rs7551153(1),rs1604348(1),rs6669337(1),rs959414(1),rs12033289(1),rs1360243(1),rs12026912(1),rs7542499(1),rs978433(1),rs11210300(1)	9.397e-05	2.282e-18
15	1	rs2456020	78868398	1.83e-13	3.89971e-36	102	0	0	1	11	90	rs2656055(1),rs2568497(1),rs2568499(1),rs2656056(1),rs1394371(1),rs2656070(1),rs17483548(1),rs17405217(1),rs2938671(1),rs17483721(1),rs55983731(1),rs2568490(1),rs2915695(1),rs2089162(1),rs2568493(1),rs2656074(1),rs7181486(1),rs2656073(1),rs17483929(1),rs56219465(1),rs2958719(1),rs2656072(1),rs2656069(1),rs2656065(1),rs2568485(1),rs2568483(1),rs2009746(1),rs2938674(1),rs4887057(1),rs28480606(1),rs7174190(1),rs72738736(1),rs12593229(1),rs1504549(1),rs12910910(1),rs12916801(1),rs11072766(1),rs35031105(1),rs8042238(1),rs8042260(1),rs10851906(1),rs16969894(1),rs12903285(1),rs12903295(1),rs12904234(1),rs12101809(1),rs2036533(1),rs4887059(1),rs28511883(1),rs965604(1),rs13180(1),rs12899351(1),rs7174348(1),rs1062980(1),rs12594711(1),rs74925218(1),rs9788721(1),rs8034191(1),rs10519203(1),rs8031948(1),rs931794(1),rs72738786(1),rs58365910(1),rs72740955(1),rs2036527(1),rs55853698(1),rs11633958(1),rs7172118(1),rs667282(1),rs17486195(1),rs140330585(1),rs17486278(1),rs72740964(1),rs576982(1),rs569207(1),rs56390833(1),rs951266(1),rs16969968(1),rs8192482(1),rs4887067(1),rs12910984(1),rs1051730(1),rs1317286(1),rs938682(1),rs12914385(1),rs56077333(1),rs7183604(1),rs11637630(1),rs8042494(1),rs4887069(1),rs3825845(1),rs8040868(1),rs7170068(1),rs13329271(1),rs8039449(1),rs55958997(1),rs12594247(1),rs11072774(1),rs12595350(1),rs7163204(1),rs7164665(1),rs12148319(1)	0.00101	1.125e-15
1	1	rs653953	44083015	1.11e-11	5.38647e-28	90	0	0	0	1	89	rs2842189(1),rs2782640(1),rs951740(1),rs2782641(1),rs2842188(1),rs2819334(1),rs2819335(1),rs2842187(1),rs2819336(1),rs11580258(1),rs2842185(1),rs2842178(1),rs11210869(1),rs61769611(1),rs943513(1),rs1887402(1),rs2842171(1),rs552638(1),rs1808730(1),rs3791134(1),rs3791136(1),rs6698389(1),rs61769642(1),rs3791139(1),rs3791140(1),rs501299(1),rs605709(1),rs72673082(1),rs583040(1),rs673253(1),rs56175694(1),rs596522(1),rs17371903(1),rs3791151(1),rs55684236(1),rs12405972(1),rs61769649(1),rs35393217(1),rs35290231(1),rs55666439(1),rs517191(1),rs660899(1),rs61768371(1),rs11589584(1),rs61768372(1),rs489319(1),rs618678(1),rs3791033(1),rs10789442(1),rs9787076(1),rs3791034(1),rs6429637(1),rs6673970(1),rs3791040(1),rs1013793(1),rs1029632(1),rs1472661(1),rs59305903(1),rs56338811(1),rs56367078(1),rs56701980(1),rs12062824(1),rs11584382(1),rs6700256(1),rs6429639(1),rs3791043(1),rs3791044(1),rs6678767(1),rs11210912(1),rs11581514(1),rs11587515(1),rs11210914(1),rs72678674(1),rs112518613(1),rs6664485(1),rs7520053(1),rs3791046(1),rs11210916(1),rs4660745(1),rs3791047(1),rs7516647(1),rs10890280(1),rs7529895(1),rs11587427(1),rs55695044(1),rs11590279(1),rs2158954(1),rs12083110(1),rs10890281(1),rs12354267(1)	0.0001811	6.305e-12
5	1	rs7444594	60534659	1.63e-10	7.55405e-28	5	0	0	0	0	5	rs4700393(1),rs10077663(1),rs6893642(1),rs159365(1),rs34631(1)	0.01954	4.405e-13
7	1	rs62442924	1989976	1.27e-09	1.59829e-28	14	0	0	2	0	12	rs11769866(1),rs11764159(1),rs11770148(1),rs4719332(1),rs4721142(1),rs10278591(1),rs62436669(1),rs73048106(1),rs12113633(1),rs11767040(1),rs28728306(1),rs73050128(1),rs56259105(1),rs56180486(1)	4.155e-06	1.498e-07
12	1	rs4766428	110723245	3.46e-09	1.3356e-29	7	4	0	0	0	3	rs28764794(1),rs7976889(1),rs3759384(1)	0.6004	3.931e-17
11	1	rs102275	61557803	5.3e-09	4.10345e-29	34	0	0	0	0	34	rs174529(1),rs174533(1),rs174537(1),rs102274(1),rs174538(1),rs4246215(1),rs174541(1),rs174544(1),rs174546(1),rs174547(1),rs174549(1),rs174550(1),rs174553(1),rs174554(1),rs174555(1),rs174556(1),rs174562(1),rs174564(1),rs28456(1),rs174567(1),rs174568(1),rs99780(1),rs1535(1),rs174574(1),rs174576(1),rs174577(1),rs174580(1),rs174581(1),rs174583(1),rs174584(1),rs174592(1),rs174594(1),rs174601(1),rs97384(1)	6.195e-13	0.002514
11	1	rs7117514	70544937	1.54e-08	7.93392e-28	7	1	1	0	3	2	rs471931(1),rs11237113(1),rs10899361(1),rs12575685(1),rs11237165(1)	8.002e-10	0.0003369
Q SNP filtering performed as described in Supplementary Methods. LD clumping is performed using --clump command in plink1.90 software per the parameters detailed in Supplementary Methods. CHR (Chromosome) and BP (Base-pair position) correspond to NCBI GRCh37 build. "Univariate GWAS p-value" columns refer to the p-value of that particular lead SNP in the corresponding input univariate GWAS.

### Sheet: ST8
Q SNPs identified by first-order mood disorders factor GWAS in European ancestry
CHR	F	SNP	BP	P	chisq_pval	TOTAL	NSIG	S05	S01	S001	S0001	SP2	univariate MDD GWAS p-value	univariate ANX GWAS p-value
6	1	rs36092177	28357807	6.51e-19	2.42613e-30	248	0	4	2	0	242	rs9467713(1),rs57440165(1),rs35565446(1),rs72839445(1),rs13207082(1),rs56114371(1),rs72839477(1),rs28360634(1),rs67859638(1),rs35120058(1),rs13218537(1),rs13196692(1),rs34953377(1),rs66841633(1),rs34150729(1),rs34071253(1),rs35984974(1),rs13191474(1),rs13195040(1),rs41269265(1),rs34613987(1),rs67240003(1),rs7749305(1),rs34864796(1),rs58616630(1),rs6904596(1),rs13195636(1),rs35848276(1),rs34965299(1),rs10484399(1),rs34105070(1),rs13202775(1),rs35715914(1),rs13212093(1),rs34038546(1),rs144969912(1),rs141342723(1),rs34543938(1),rs13210634(1),rs13215275(1),rs13217620(1),rs17749927(1),rs13192965(1),rs7772027(1),rs9380010(1),rs9380011(1),rs9380012(1),rs34409918(1),rs34432857(1),rs2394000(1),rs9468201(1),rs9393848(1),rs34064842(1),rs9468203(1),rs9468204(1),rs13212318(1),rs9357045(1),rs9468206(1),rs2056925(1),rs9348775(1),rs9366700(1),rs6456802(1),rs13202295(1),rs13202291(1),rs9461400(1),rs17750424(1),rs13193542(1),rs13193480(1),rs9295742(1),rs9461401(1),rs6902689(1),rs17693963(1),rs6914924(1),rs6930992(1),rs6901520(1),rs9283880(1),rs9283882(1),rs7760523(1),rs35957409(1),rs9461405(1),rs4713121(1),rs9468217(1),rs7776351(1),rs7773070(1),rs72847313(1),rs17750747(1),rs7759217(1),rs9468219(1),rs9468220(1),rs9366702(1),rs9368530(1),rs4140646(1),rs2893930(1),rs742046(1),rs742047(1),rs760587(1),rs9468223(1),rs2179094(1),rs9468225(1),rs35069907(1),rs2893931(1),rs2394002(1),rs13211701(1),rs9468229(1),rs2179095(1),rs169262(1),rs13195728(1),rs200482(1),rs200483(1),rs17751184(1),rs200484(1),rs370155(1),rs34718920(1),rs200504(1),rs200502(1),rs200501(1),rs200497(1),rs200490(1),rs200489(1),rs34706883(1),rs13212651(1),rs201002(1),rs35819751(1),rs175597(1),rs200996(1),rs200995(1),rs200994(1),rs200992(1),rs200990(1),rs200989(1),rs34194357(1),rs200983(1),rs200981(1),rs13199772(1),rs17763089(1),rs200948(1),rs200949(1),rs200950(1),rs200952(1),rs17695758(1),rs200953(1),rs45509595(1),rs557042(1),rs494887(1),rs200979(1),rs200977(1),rs169287(1),rs200976(1),rs200975(1),rs200974(1),rs200969(1),rs200968(1),rs200966(1),rs13199649(1),rs34788973(1),rs61742093(1),rs13218875(1),rs71559054(1),rs67040724(1),rs67662114(1),rs13216117(1),rs36101351(1),rs28360499(1),rs156743(1),rs71537572(1),rs149979(1),rs138234416(1),rs149949(1),rs149900(1),rs13200214(1),rs71559070(1),rs34712084(1),rs13197574(1),rs34166054(1),rs13437444(1),rs34662244(1),rs13203816(1),rs34588114(1),rs68188794(1),rs34371502(1),rs71559072(1),rs35345226(1),rs4713140(1),rs34130214(1),rs35749575(1),rs13205911(1),rs9468300(1),rs34765154(1),rs35098436(1),rs8180562(1),rs35781323(1),rs34832585(1),rs9368560(1),rs9368561(1),rs13195291(1),rs13197633(1),rs35001169(1),rs35656932(1),rs34243448(1),rs13205211(1),rs1778511(1),rs1778508(1),rs2799077(1),rs67998226(1),rs11965538(1),rs1778483(1),rs2743555(1),rs34878803(1),rs34396849(1),rs13211507(1),rs34691223(1),rs6905391(1),rs13207345(1),rs33932084(1),rs56189111(1),rs13191786(1),rs34950484(1),rs35072899(1),rs34661125(1),rs13190888(1),rs853685(1),rs56075693(1),rs34218844(1),rs853682(1),rs853681(1),rs853679(1),rs853676(1),rs7752448(1),rs67340775(1),rs35030260(1),rs13217619(1),rs35016036(1),rs35744819(1),rs13198809(1),rs35353359(1),rs6922111(1),rs13214023(1),rs35017208(1),rs13213152(1),rs2232429(1),rs34546986(1),rs34871267(1),rs2232423(1),rs13201681(1)	2.862e-21	7.16882e-07
1	1	rs7523829	73758117	2.54e-16	4.03242e-30	553	0	0	0	0	553	rs2901713(1),rs10889994(1),rs6657272(1),rs12401308(1),rs1917882(1),rs11210080(1),rs12132492(1),rs12143796(1),rs61774086(1),rs12136682(1),rs12122377(1),rs7516673(1),rs11210100(1),rs6667006(1),rs4409593(1),rs4328030(1),rs35531383(1),rs4344272(1),rs4233093(1),rs12724536(1),rs12042865(1),rs6694433(1),rs12044276(1),rs12405997(1),rs4233096(1),rs12137741(1),rs12118981(1),rs7516446(1),rs34477433(1),rs4344273(1),rs12118352(1),rs12097442(1),rs12126618(1),rs12119161(1),rs11210105(1),rs6424508(1),rs10889999(1),rs11210108(1),rs12134234(1),rs12127938(1),rs11210111(1),rs4604650(1),rs4491023(1),rs11210112(1),rs12410787(1),rs6690611(1),rs12021955(1),rs12022006(1),rs34631243(1),rs7554291(1),rs11210115(1),rs7552256(1),rs11210117(1),rs11210118(1),rs4649975(1),rs11210119(1),rs7528197(1),rs7528312(1),rs11210120(1),rs4649976(1),rs4614208(1),rs12755125(1),rs12134194(1),rs11210121(1),rs35493511(1),rs35967561(1),rs35449387(1),rs12759558(1),rs4650177(1),rs4650178(1),rs4650180(1),rs4650181(1),rs61773609(1),rs35312548(1),rs34535929(1),rs55954633(1),rs55834926(1),rs7542203(1),rs7549892(1),rs7549985(1),rs79767231(1),rs137948505(1),rs12409235(1),rs12748358(1),rs12409265(1),rs12402991(1),rs11811400(1),rs4623647(1),rs6681060(1),rs12142184(1),rs12138265(1),rs12123391(1),rs12145685(1),rs12142252(1),rs12138301(1),rs12138334(1),rs12145800(1),rs12142414(1),rs4650182(1),rs7543704(1),rs7543826(1),rs12731600(1),rs12752404(1),rs12126658(1),rs6424510(1),rs6424512(1),rs6424513(1),rs7550849(1),rs6424514(1),rs4649977(1),rs4649978(1),rs12127823(1),rs4495635(1),rs4562575(1),rs4498756(1),rs4297242(1),rs11210122(1),rs10890005(1),rs4358996(1),rs4310400(1),rs4292907(1),rs11210124(1),rs12141350(1),rs7532052(1),rs12127301(1),rs4512593(1),rs4128552(1),rs4128551(1),rs12120935(1),rs11210125(1),rs11210126(1),rs12122055(1),rs4130885(1),rs9645298(1),rs4425940(1),rs11210127(1),rs4650188(1),rs11210128(1),rs6662171(1),rs6690119(1),rs4469676(1),rs4355999(1),rs4263954(1),rs12724780(1),rs4543746(1),rs12130289(1),rs4622015(1),rs4433341(1),rs7524355(1),rs11210139(1),rs7526981(1),rs4520373(1),rs6676166(1),rs6681999(1),rs12131201(1),rs4428835(1),rs7547148(1),rs12137042(1),rs12137150(1),rs28589838(1),rs34459928(1),rs12042085(1),rs4582739(1),rs12138397(1),rs12119633(1),rs12725886(1),rs11210141(1),rs12407163(1),rs4366276(1),rs4564089(1),rs12121084(1),rs12143587(1),rs11210143(1),rs4391625(1),rs11590930(1),rs60273785(1),rs57852356(1),rs11576269(1),rs4570373(1),rs10890008(1),rs4571921(1),rs4452995(1),rs7552761(1),rs6424521(1),rs34193223(1),rs4341323(1),rs61767607(1),rs4353041(1),rs11210144(1),rs4454487(1),rs7417820(1),rs4454488(1),rs4369180(1),rs4633241(1),rs12144988(1),rs12118804(1),rs4465150(1),rs34219974(1),rs61766375(1),rs61766376(1),rs12120825(1),rs11210145(1),rs7538421(1),rs7528238(1),rs7528640(1),rs12406002(1),rs11210148(1),rs36118829(1),rs61767506(1),rs4483359(1),rs4308929(1),rs11210150(1),rs11210151(1),rs11210152(1),rs35446706(1),rs35489458(1),rs11210155(1),rs11210156(1),rs11210157(1),rs11210159(1),rs4294371(1),rs6666765(1),rs11210160(1),rs11210161(1),rs11210162(1),rs11210163(1),rs11210164(1),rs6671028(1),rs6694634(1),rs6697098(1),rs6674404(1),rs4537504(1),rs11210165(1),rs12128855(1),rs6684331(1),rs6699861(1),rs12136496(1),rs12122520(1),rs4492565(1),rs4650193(1),rs4650194(1),rs11582461(1),rs11210168(1),rs4650195(1),rs4650196(1),rs35133930(1),rs6695455(1),rs6695460(1),rs6658012(1),rs6698500(1),rs10890012(1),rs10890013(1),rs10890014(1),rs10890015(1),rs12124553(1),rs34719239(1),rs36051652(1),rs6657885(1),rs61765597(1),rs4592219(1),rs4503305(1),rs35209284(1),rs34548060(1),rs12137298(1),rs11210172(1),rs4601539(1),rs4607818(1),rs4578169(1),rs7514409(1),rs7545548(1),rs4274014(1),rs4650199(1),rs4650200(1),rs4649981(1),rs11210176(1),rs12142152(1),rs11210177(1),rs10789360(1),rs10789361(1),rs10890017(1),rs4272574(1),rs12142986(1),rs12132090(1),rs10890018(1),rs11210179(1),rs6424532(1),rs6424535(1),rs7522520(1),rs11210180(1),rs4650201(1),rs11210182(1),rs10789363(1),rs10890020(1),rs11806728(1),rs7533366(1),rs6697023(1),rs6675954(1),rs11210186(1),rs11210187(1),rs4650206(1),rs12136984(1),rs4571923(1),rs12759031(1),rs10890025(1),rs11210191(1),rs6684341(1),rs7513593(1),rs11210195(1),rs12044218(1),rs11210196(1),rs10890029(1),rs7549372(1),rs10890030(1),rs12049376(1),rs7555507(1),rs7522217(1),rs7532462(1),rs11210201(1),rs12128495(1),rs12129573(1),rs12145429(1),rs12145432(1),rs1923240(1),rs1923201(1),rs1923202(1),rs9425118(1),rs1475061(1),rs4593766(1),rs6424545(1),rs1475062(1),rs1475063(1),rs11210203(1),rs6424546(1),rs6424548(1),rs11210205(1),rs12061680(1),rs2224494(1),rs11210207(1),rs7517355(1),rs7528322(1),rs10732841(1),rs10890031(1),rs2340398(1),rs10890032(1),rs12737087(1),rs1923204(1),rs11210209(1),rs1885246(1),rs1885247(1),rs10890033(1),rs12036558(1),rs3845343(1),rs1923206(1),rs6684973(1),rs1923207(1),rs1120981(1),rs6689226(1),rs2208565(1),rs1951361(1),rs10789368(1),rs1923211(1),rs1923212(1),rs10493515(1),rs1160682(1),rs2008280(1),rs6668602(1),rs10493516(1),rs2180946(1),rs2340399(1),rs2340400(1),rs6655995(1),rs6673702(1),rs12033140(1),rs10890034(1),rs10789369(1),rs6681595(1),rs10890035(1),rs7541529(1),rs1923216(1),rs1923217(1),rs7415137(1),rs10890036(1),rs1923219(1),rs2025080(1),rs10749821(1),rs11210215(1),rs911493(1),rs2340401(1),rs2340402(1),rs2340403(1),rs12128161(1),rs12128235(1),rs1923223(1),rs1923224(1),rs12406253(1),rs7554968(1),rs11210216(1),rs7544965(1),rs7516608(1),rs1923225(1),rs10890037(1),rs10749822(1),rs10736419(1),rs11210217(1),rs1923226(1),rs11210218(1),rs7546305(1),rs7515828(1),rs7546987(1),rs7547059(1),rs12135094(1),rs12120214(1),rs12127629(1),rs11210219(1),rs10789370(1),rs11210220(1),rs11210221(1),rs11210222(1),rs12718437(1),rs12718438(1),rs6671002(1),rs6671203(1),rs6673919(1),rs11210225(1),rs1923230(1),rs1923231(1),rs1923233(1),rs1923234(1),rs1923236(1),rs12044079(1),rs11210226(1),rs11210227(1),rs1338645(1),rs34547319(1),rs55994666(1),rs6701544(1),rs6704376(1),rs6704461(1),rs6689493(1),rs1984201(1),rs1856410(1),rs1338654(1),rs5015579(1),rs5015578(1),rs11809026(1),rs11805813(1),rs10493517(1),rs11805871(1),rs11809098(1),rs11809486(1),rs10890038(1),rs10890039(1),rs6696623(1),rs11210229(1),rs1923238(1),rs10493518(1),rs1338651(1),rs1338650(1),rs10159196(1),rs1572669(1),rs11210232(1),rs1885248(1),rs1885249(1),rs1885250(1),rs1885251(1),rs1416268(1),rs1416269(1),rs1923243(1),rs1923244(1),rs12035848(1),rs12043387(1),rs2340404(1),rs1316718(1),rs11210235(1),rs11210236(1),rs10465868(1),rs10465869(1),rs1475064(1),rs1475065(1),rs12731986(1),rs7553998(1),rs1361244(1),rs1338656(1),rs11210237(1),rs4354497(1),rs1416274(1),rs7521446(1),rs11210238(1),rs61765512(1),rs61765513(1),rs4998957(1),rs4636406(1),rs1538375(1),rs1538376(1),rs1416266(1),rs4406595(1),rs1338647(1),rs1338649(1),rs12569115(1),rs12562533(1),rs12565386(1),rs56060088(1),rs11580539(1),rs6669843(1),rs11210242(1),rs11210244(1),rs4523481(1),rs1572668(1),rs11210247(1),rs10749824(1),rs4369181(1),rs2095794(1),rs12033505(1),rs6676874(1),rs4287126(1),rs4113049(1),rs4113050(1),rs11807366(1),rs1500429(1),rs647959(1),rs647478(1),rs1392583(1),rs1846727(1),rs4282756(1),rs536029(1),rs496819(1),rs1338646(1),rs12140865(1),rs11210257(1),rs11210259(1),rs4353039(1),rs614131(1),rs12754690(1),rs6701520(1),rs11210261(1),rs11210263(1),rs666532(1),rs7513375(1),rs1067872(1),rs527068(1),rs1021756(1),rs477278(1),rs1546271(1),rs10890043(1),rs1604348(1),rs6669337(1),rs959414(1),rs12033289(1),rs1360243(1),rs7542499(1),rs978433(1),rs6694107(1),rs11210300(1)	2.949e-16	8.27278e-07
10	1	rs1021363	106610839	1.44e-14	1.90291e-28	6	0	0	0	0	6	rs1021362(1),rs2491376(1),rs2451497(1),rs2451499(1),rs2451500(1),rs728423(1)	4.925e-19	0.0007773
3	1	rs7617480	49210732	1.9e-14	9.28948e-33	400	0	0	0	26	374	rs4858830(1),rs6442129(1),rs10865953(1),rs6796790(1),rs6442131(1),rs14018(1),rs3774628(1),rs6766238(1),rs7429596(1),rs11705888(1),rs7627404(1),rs9859473(1),rs7653459(1),rs7611628(1),rs9876848(1),rs9311430(1),rs9879978(1),rs9682444(1),rs9835307(1),rs9755490(1),rs13078308(1),rs9284885(1),rs9311434(1),rs9830636(1),rs7430501(1),rs10780033(1),rs9840684(1),rs9754878(1),rs4974088(1),rs12493289(1),rs6446252(1),rs9755751(1),rs7623023(1),rs7649458(1),rs4974085(1),rs28642807(1),rs7611358(1),rs7621226(1),rs7431710(1),rs11924597(1),rs4974084(1),rs12715430(1),rs11705737(1),rs13064883(1),rs13064911(1),rs13076394(1),rs9850134(1),rs7653408(1),rs7647093(1),rs9864243(1),rs7430198(1),rs7372883(1),rs7636057(1),rs7628719(1),rs6791234(1),rs4974083(1),rs6768433(1),rs7621015(1),rs4974091(1),rs4974080(1),rs7434187(1),rs6446204(1),rs6446205(1),rs6772452(1),rs6781790(1),rs7100(1),rs3087866(1),rs6414614(1),rs4974081(1),rs9810318(1),rs6787808(1),rs9846123(1),rs6798112(1),rs12491743(1),rs6789285(1),rs13099075(1),rs7432989(1),rs4955416(1),rs11130181(1),rs7621347(1),rs7626445(1),rs9840050(1),rs62262517(1),rs4521268(1),rs4513485(1),rs4955426(1),rs4955411(1),rs3212(1),rs4292260(1),rs4279134(1),rs6779394(1),rs9865051(1),rs6784111(1),rs4955410(1),rs12493001(1),rs12636030(1),rs12487580(1),rs36133651(1),rs7632267(1),rs61583136(1),rs4536858(1),rs4308307(1),rs11715581(1),rs12490393(1),rs4955418(1),rs11130182(1),rs4955420(1),rs10865954(1),rs9586(1),rs13084037(1),rs9831648(1),rs9834003(1),rs4955421(1),rs4367098(1),rs7631586(1),rs4955423(1),rs7432077(1),rs6446256(1),rs7429661(1),rs11130183(1),rs11130184(1),rs11716334(1),rs6795756(1),rs6808036(1),rs12637576(1),rs12629759(1),rs6769821(1),rs4955439(1),rs9867285(1),rs11130185(1),rs2334958(1),rs6446257(1),rs6803264(1),rs2082923(1),rs4955427(1),rs11717524(1),rs7652746(1),rs2117938(1),rs4955432(1),rs2099526(1),rs7619016(1),rs12631989(1),rs35218722(1),rs11130186(1),rs11920267(1),rs10154992(1),rs12637346(1),rs4955443(1),rs12629637(1),rs35174559(1),rs7626076(1),rs4955417(1),rs7638154(1),rs11130187(1),rs6809851(1),rs6778080(1),rs12493284(1),rs9811047(1),rs3774800(1),rs11710434(1),rs9860285(1),rs11720542(1),rs12497569(1),rs6795772(1),rs6809204(1),rs4955430(1),rs6784203(1),rs4955424(1),rs4955425(1),rs4955440(1),rs17080528(1),rs13090388(1),rs11720657(1),rs6790105(1),rs1050450(1),rs1800668(1),rs3811699(1),rs3448(1),rs1987628(1),rs974495(1),rs6446262(1),rs11130190(1),rs9812360(1),rs67485053(1),rs13087851(1),rs4955413(1),rs6769744(1),rs6775069(1),rs6809216(1),rs9847585(1),rs7623659(1),rs7648841(1),rs6446264(1),rs35169793(1),rs6793308(1),rs62259943(1),rs9842132(1),rs62259944(1),rs11716974(1),rs10155014(1),rs9878943(1),rs9861027(1),rs9871380(1),rs7648995(1),rs2140270(1),rs62259947(1),rs11706370(1),rs11715060(1),rs9817807(1),rs13096474(1),rs73088137(1),rs940045(1),rs6779524(1),rs7620024(1),rs6997(1),rs9814873(1),rs10640(1),rs11715915(1),rs9859556(1),rs1464569(1),rs8897(1),rs6446272(1),rs6446275(1),rs77648866(1),rs62259933(1),rs7646366(1),rs6446277(1),rs35115732(1),rs7619789(1),rs13079643(1),rs9654010(1),rs57273516(1),rs138084484(1),rs11923032(1),rs71324962(1),rs113741748(1),rs67216675(1),rs2329025(1),rs1106620(1),rs9860055(1),rs7613491(1),rs7647973(1),rs9853683(1),rs9827021(1),rs9809237(1),rs7355800(1),rs7622786(1),rs1009051(1),rs62261183(1),rs7630869(1),rs11719996(1),rs9850072(1),rs4855858(1),rs7651372(1),rs34363169(1),rs6797664(1),rs74471041(1),rs9858418(1),rs149273410(1),rs9821311(1),rs56324858(1),rs7644148(1),rs7622302(1),rs3905330(1),rs9871024(1),rs13322887(1),rs7633271(1),rs3926569(1),rs13062429(1),rs34196454(1),rs1801143(1),rs12583(1),rs4625(1),rs11130203(1),rs1982861(1),rs34293138(1),rs4855853(1),rs4855838(1),rs10865956(1),rs4855837(1),rs3866330(1),rs11130204(1),rs3870341(1),rs3811697(1),rs62261249(1),rs7625857(1),rs9837027(1),rs9862534(1),rs4241407(1),rs2312462(1),rs11926781(1),rs11928090(1),rs6797299(1),rs34427167(1),rs11713474(1),rs11130208(1),rs6446284(1),rs34890793(1),rs71324979(1),rs7629322(1),rs9869120(1),rs9869256(1),rs9811982(1),rs6446285(1),rs9875617(1),rs11720597(1),rs1491983(1),rs4241405(1),rs13064576(1),rs11917431(1),rs11921590(1),rs11130211(1),rs12637313(1),rs11721148(1),rs2029591(1),rs62262671(1),rs7614725(1),rs9833611(1),rs1352889(1),rs4855849(1),rs4855848(1),rs4855833(1),rs13096480(1),rs62262673(1),rs9837341(1),rs2131108(1),rs6803222(1),rs1873625(1),rs9883000(1),rs1586827(1),rs62262675(1),rs9824435(1),rs9862080(1),rs4283605(1),rs2329021(1),rs10452032(1),rs6446286(1),rs9812791(1),rs4855846(1),rs1078341(1),rs6770670(1),rs4855845(1),rs55754265(1),rs6774202(1),rs34762726(1),rs4855885(1),rs11709525(1),rs11718165(1),rs9836291(1),rs9858542(1),rs11130213(1),rs1131095(1),rs9822268(1),rs13085791(1),rs3020779(1),rs9852529(1),rs9858213(1),rs11130217(1),rs11709734(1),rs12715437(1),rs11720705(1),rs7628207(1),rs9870858(1),rs9835157(1),rs7621797(1),rs6804970(1),rs62262730(1),rs9870755(1),rs148383796(1),rs7613603(1),rs62260663(1),rs9829155(1),rs9836756(1),rs9851651(1),rs9851930(1),rs7637711(1),rs6809879(1),rs6790568(1),rs1799844(1),rs28535523(1),rs35129566(1),rs62260723(1),rs59684465(1),rs1996664(1),rs59357103(1),rs7613360(1),rs7615318(1),rs71326904(1),rs62262106(1),rs62262118(1),rs35012435(1),rs6787892(1),rs13071931(1),rs35849525(1),rs17304079(1),rs13097720(1),rs55924524(1),rs13095697(1),rs62263602(1),rs2014004(1)	2.111e-17	0.00028846
11	1	rs2734833	113292920	2.22e-13	9.42724e-29	22	0	0	0	0	22	rs2242591(1),rs6278(1),rs1079595(1),rs2283265(1),rs2734838(1),rs2734837(1),rs2075654(1),rs1962262(1),rs11608185(1),rs1076563(1),rs1116313(1),rs1079598(1),rs1079597(1),rs1125394(1),rs2471857(1),rs12798900(1),rs7131465(1),rs2471851(1),rs7103679(1),rs7122246(1),rs7350522(1),rs12364051(1)	3.73e-15	0.00032272
11	1	rs4466874	112861434	2.56e-13	3.91856e-31	18	0	0	0	0	18	rs7115165(1),rs7108081(1),rs4381397(1),rs4144892(1),rs1940702(1),rs10891487(1),rs1940701(1),rs723599(1),rs7127930(1),rs1940697(1),rs9919670(1),rs9919557(1),rs7113596(1),rs999851(1),rs1940733(1),rs9919620(1),rs7926312(1),rs1836799(1)	3.133e-10	1.02723e-07
9	1	rs10973260	37232221	2.7e-12	3.81661e-29	56	0	0	0	0	56	rs62533745(1),rs10973194(1),rs10973196(1),rs10973197(1),rs112837227(1),rs12377062(1),rs67777578(1),rs10973206(1),rs10973207(1),rs62535671(1),rs10973213(1),rs10973223(1),rs12376809(1),rs10973224(1),rs60982236(1),rs56401530(1),rs57951651(1),rs10973228(1),rs10973229(1),rs2068020(1),rs10973232(1),rs10973233(1),rs17486983(1),rs10814512(1),rs12380367(1),rs10973240(1),rs62535712(1),rs10814514(1),rs62535714(1),rs56916153(1),rs58319849(1),rs10973246(1),rs10973250(1),rs56083943(1),rs60703636(1),rs4526442(1),rs2029646(1),rs10973259(1),rs61637412(1),rs62535721(1),rs10973263(1),rs10973269(1),rs10973272(1),rs4304407(1),rs10973282(1),rs10973285(1),rs10973287(1),rs62533798(1),rs10973289(1),rs62533802(1),rs3802420(1),rs10973291(1),rs113380075(1),rs10973300(1),rs59849435(1),rs72737789(1)	4.329e-14	0.000589359
1	1	rs2815752	72812440	1.44e-11	4.87303e-28	8	0	0	0	0	8	rs2492971(1),rs4649955(1),rs2815766(1),rs1373914(1),rs782240(1),rs782242(1),rs782221(1),rs61771778(1)	8.774e-19	0.0656322
7	1	rs11769866	1860980	6.35e-11	2.96453e-28	16	0	0	0	0	16	rs11770148(1),rs4719331(1),rs4719332(1),rs7788921(1),rs7791637(1),rs4721142(1),rs10278591(1),rs62436669(1),rs73048106(1),rs12113633(1),rs11767040(1),rs28728306(1),rs73050128(1),rs56093134(1),rs56259105(1),rs62442924(1)	7.598e-15	0.0163546
6	1	rs6926142	27395764	3.83e-10	1.69608e-28	2	0	0	0	0	2	rs34185469(1),rs2893916(1)	7.79e-12	0.00279799
3	1	rs6441859	44625897	2.7e-09	5.19677e-28	61	0	0	0	0	61	rs4334678(1),rs9868960(1),rs6761985(1),rs4416416(1),rs6441852(1),rs6809619(1),rs6441855(1),rs2372775(1),rs1010031(1),rs13081859(1),rs13070879(1),rs13071218(1),rs6808641(1),rs6768789(1),rs11718098(1),rs2034475(1),rs11719869(1),rs6773415(1),rs11707572(1),rs6441858(1),rs10212298(1),rs9867464(1),rs13100919(1),rs9833370(1),rs9311360(1),rs13099991(1),rs11707533(1),rs13060513(1),rs6800701(1),rs2009644(1),rs1551063(1),rs3906955(1),rs6769283(1),rs6769288(1),rs11710959(1),rs882450(1),rs9682646(1),rs3863060(1),rs9845057(1),rs11718769(1),rs1402753(1),rs7649387(1),rs13089400(1),rs11709024(1),rs13058822(1),rs13066574(1),rs954282(1),rs59212827(1),rs2257995(1),rs2279908(1),rs3796178(1),rs11715151(1),rs1973547(1),rs55814136(1),rs7642843(1),rs2372830(1),rs2372831(1),rs62244227(1),rs11710692(1),rs1463950(1),rs62242560(1)	9.838e-13	0.0325433
3	1	rs57648519	49813169	3.1e-09	1.8379e-28	208	0	0	0	30	178	rs34759087(1),rs6774721(1),rs73088122(1),rs111271782(1),rs7623687(1),rs73088161(1),rs73073007(1),rs111327216(1),rs7638643(1),rs73074830(1),rs73074855(1),rs143311886(1),rs73077107(1),rs9882740(1),rs3197999(1),rs6785549(1),rs11716575(1),rs11709680(1),rs4855841(1),rs4855867(1),rs11130218(1),rs11130219(1),rs34614773(1),rs4855850(1),rs3811695(1),rs7634902(1),rs1049256(1),rs7649348(1),rs9876508(1),rs9815766(1),rs7374277(1),rs7374183(1),rs7372725(1),rs9872864(1),rs9855505(1),rs12490656(1),rs9882639(1),rs9865480(1),rs60205400(1),rs6809431(1),rs9859153(1),rs6766836(1),rs9814765(1),rs13063621(1),rs73079003(1),rs10865958(1),rs73079014(1),rs1128535(1),rs7648987(1),rs7645061(1),rs695238(1),rs34484573(1),rs3796386(1),rs2883059(1),rs9821675(1),rs6446187(1),rs952594(1),rs1317154(1),rs55692411(1),rs11712056(1),rs9843653(1),rs11713193(1),rs1062633(1),rs6795703(1),rs2230590(1),rs7615206(1),rs3774759(1),rs3733134(1),rs3733135(1),rs2280406(1),rs2352984(1),rs868891(1),rs9848497(1),rs11709573(1),rs35275715(1),rs34034116(1),rs62262093(1),rs6774354(1),rs6771546(1),rs7613875(1),rs7627910(1),rs55751738(1),rs7621026(1),rs7609971(1),rs6772095(1),rs11721204(1),rs72942333(1),rs11706185(1),rs11709503(1),rs11130226(1),rs11130227(1),rs13077403(1),rs13079006(1),rs2624843(1),rs2883057(1),rs62262114(1),rs12496973(1),rs2252833(1),rs6446189(1),rs35065728(1),rs2624819(1),rs2681778(1),rs6780731(1),rs11130233(1),rs2681776(1),rs4688690(1),rs9853222(1),rs13082703(1),rs13060128(1),rs12485600(1),rs34080578(1),rs2353579(1),rs4688758(1),rs2624832(1),rs17657664(1),rs17657688(1),rs4688757(1),rs4688689(1),rs6767381(1),rs11925192(1),rs7628058(1),rs6765484(1),rs9812936(1),rs2353586(1),rs2353587(1),rs7634917(1),rs6446191(1),rs9861216(1),rs6446193(1),rs4688755(1),rs2526751(1),rs2526750(1),rs7621352(1),rs6446195(1),rs7624030(1),rs7634441(1),rs9844201(1),rs66851636(1),rs4688754(1),rs4688753(1),rs2526749(1),rs7430334(1),rs9814664(1),rs2526748(1),rs9682295(1),rs2624824(1),rs6446197(1),rs2624823(1),rs9311446(1),rs6762477(1),rs2245365(1),rs2624815(1),rs6793528(1),rs2624822(1),rs2240329(1),rs3774734(1),rs2240327(1),rs7061(1),rs2526743(1),rs2624816(1),rs34831713(1),rs10049087(1),rs9681286(1),rs2526754(1),rs2247510(1),rs2240326(1),rs2624853(1),rs2013208(1),rs6808044(1),rs2856234(1),rs1061474(1),rs1138536(1),rs2624825(1),rs2624826(1),rs2624829(1),rs2856238(1),rs2856237(1),rs2071206(1),rs2624848(1),rs4688686(1),rs7428430(1),rs7642934(1),rs2526390(1),rs2624841(1),rs12631337(1),rs2188151(1),rs2624839(1),rs3774745(1),rs2518796(1),rs3774749(1),rs2624835(1),rs3774751(1),rs2624833(1),rs13059311(1),rs9831967(1),rs13085567(1),rs9858297(1),rs13067082(1),rs11717349(1),rs12632110(1),rs12637671(1),rs11711407(1),rs14321(1),rs3755831(1),rs11919418(1),rs13064381(1),rs34877766(1),rs6807194(1)	1.216e-10	0.00334199
3	1	rs9813513	16856682	9.18e-09	2.34239e-28	3	0	0	2	1	0	rs2347655(1),rs11928330(1),rs11128810(1)	2.427e-10	0.00635062
7	1	rs1548461	117567576	1.23e-08	1.94226e-28	0	0	0	0	0	0	NONE	4.836e-10	0.00492222
Q SNP filtering performed as described in Supplementary Methods. LD clumping is performed using --clump command in plink1.90 software per the parameters detailed in Supplementary Methods. CHR (Chromosome) and BP (Base-pair position) correspond to NCBI GRCh37 build. "Univariate GWAS p-value" columns refer to the p-value of that particular lead SNP in the corresponding input univariate GWAS.

### Sheet: ST9
Q SNPs identified by second-order SUD and Psychotic factor GWAS in European ancestry
CHR	F	SNP	BP	P	TOTAL	NSIG	S05	S01	S001	S0001	SP2	first-order SUD factor GWAS p-value	first-order psychotic factor GWAS p-value
7	1	rs58120505	2029867	2.1e-21	2	0	0	0	0	2	rs12668848(1),rs10479762(1)	0.0825494	8.11221e-24
6	1	rs13220522	26316295	1.74e-16	731	0	0	10	56	665	rs148149244(1),rs115578938(1),rs78712602(1),rs76152345(1),rs77482156(1),rs77042011(1),rs80331120(1),rs77006546(1),rs76798435(1),rs77914161(1),rs77951490(1),rs115949281(1),rs76266945(1),rs74548903(1),rs6940230(1),rs74979580(1),rs74983924(1),rs75672316(1),rs138739848(1),rs78252389(1),rs116090114(1),rs79249301(1),rs76426173(1),rs2744301(1),rs116418977(1),rs215011(1),rs2328887(1),rs9295661(1),rs34991172(1),rs35789010(1),rs13212936(1),rs13191296(1),rs35436081(1),rs68006638(1),rs34493019(1),rs4236040(1),rs4712969(1),rs6902211(1),rs1892250(1),rs1892251(1),rs6456701(1),rs1954598(1),rs6910549(1),rs1892253(1),rs13213957(1),rs13200921(1),rs9467600(1),rs9467603(1),rs9467606(1),rs9467607(1),rs9467609(1),rs9467613(1),rs9461218(1),rs6939997(1),rs6940698(1),rs13201341(1),rs34351439(1),rs6913795(1),rs9467621(1),rs9467623(1),rs13211947(1),rs55912630(1),rs972087(1),rs9467626(1),rs13198474(1),rs34043431(1),rs36014129(1),rs629444(1),rs7766531(1),rs7750960(1),rs9467632(1),rs13214169(1),rs13208859(1),rs13220488(1),rs13207673(1),rs6903228(1),rs7748167(1),rs9461222(1),rs9467635(1),rs34525648(1),rs35169013(1),rs9461223(1),rs9295675(1),rs34804024(1),rs6931120(1),rs3734523(1),rs67844427(1),rs6940007(1),rs17586784(1),rs13202371(1),rs13202592(1),rs34116162(1),rs13192713(1),rs35778245(1),rs13191776(1),rs35069699(1),rs17587226(1),rs72832596(1),rs13196552(1),rs35116528(1),rs56294283(1),rs56195001(1),rs13203673(1),rs36012762(1),rs17587597(1),rs13192365(1),rs35528636(1),rs116201501(1),rs72834617(1),rs13214280(1),rs72834623(1),rs16891235(1),rs3734528(1),rs34391493(1),rs28360595(1),rs10484433(1),rs10484435(1),rs34791189(1),rs35367169(1),rs71557315(1),rs13195692(1),rs67296946(1),rs13220395(1),rs13201821(1),rs35378061(1),rs16891261(1),rs16891264(1),rs71557316(1),rs34027471(1),rs7749414(1),rs13216785(1),rs61472021(1),rs13210399(1),rs13212652(1),rs35402046(1),rs13200888(1),rs2237228(1),rs35484309(1),rs66790453(1),rs13206501(1),rs68149500(1),rs16891315(1),rs35825164(1),rs13206443(1),rs13200797(1),rs16891334(1),rs36109883(1),rs3857546(1),rs7749823(1),rs34661691(1),rs67575965(1),rs55706012(1),rs10484439(1),rs6923139(1),rs11966360(1),rs35162296(1),rs9467704(1),rs6902392(1),rs6902389(1),rs6903015(1),rs6908156(1),rs9467708(1),rs34107459(1),rs34569761(1),rs34158769(1),rs35942569(1),rs9467714(1),rs67509210(1),rs9366653(1),rs9379851(1),rs35934643(1),rs6933583(1),rs4712980(1),rs35304979(1),rs9467725(1),rs71557332(1),rs9393703(1),rs9358930(1),rs9379852(1),rs9379853(1),rs9393704(1),rs9348709(1),rs9348711(1),rs9393705(1),rs4712981(1),rs9393706(1),rs34550936(1),rs9393707(1),rs9393708(1),rs9358932(1),rs9379854(1),rs9358933(1),rs10946817(1),rs9357006(1),rs9379855(1),rs9393709(1),rs28362606(1),rs58825580(1),rs9379856(1),rs12199613(1),rs9688946(1),rs9379858(1),rs9393710(1),rs9379859(1),rs9358935(1),rs35307327(1),rs34878490(1),rs9358936(1),rs9393711(1),rs9379862(1),rs12173854(1),rs9379863(1),rs9379864(1),rs12176317(1),rs12174602(1),rs12174623(1),rs12174639(1),rs12174631(1),rs13216828(1),rs9393713(1),rs9393714(1),rs733528(1),rs2073527(1),rs2073529(1),rs2073530(1),rs2073531(1),rs9393715(1),rs9348716(1),rs3757138(1),rs1985732(1),rs28551159(1),rs13218591(1),rs9393716(1),rs9366654(1),rs1977(1),rs1979(1),rs68072215(1),rs66823108(1),rs9358938(1),rs9379873(1),rs3799378(1),rs10456045(1),rs9393718(1),rs2393667(1),rs2076030(1),rs2235251(1),rs9366656(1),rs13220495(1),rs9379875(1),rs34605993(1),rs66757203(1),rs35680819(1),rs36033628(1),rs35627490(1),rs13195509(1),rs2273558(1),rs1977199(1),rs1977200(1),rs3799380(1),rs4518487(1),rs3734542(1),rs3734544(1),rs9366658(1),rs9358944(1),rs9348719(1),rs6456727(1),rs9358945(1),rs7773938(1),rs56296968(1),rs6456728(1),rs34104395(1),rs9358946(1),rs9358947(1),rs16891725(1),rs7756567(1),rs9348720(1),rs9358948(1),rs9348721(1),rs6900665(1),rs16891727(1),rs34313099(1),rs6924727(1),rs6941920(1),rs13195047(1),rs6933213(1),rs2093169(1),rs9379880(1),rs13220261(1),rs2295593(1),rs3799383(1),rs9379882(1),rs12176129(1),rs35433030(1),rs66941101(1),rs67234939(1),rs6920256(1),rs34246779(1),rs72845428(1),rs16901784(1),rs11967935(1),rs35277236(1),rs72844462(1),rs36162392(1),rs9379891(1),rs13198716(1),rs9393735(1),rs9379893(1),rs13190739(1),rs13190754(1),rs34229567(1),rs9379895(1),rs34781270(1),rs35400317(1),rs4634439(1),rs45527431(1),rs9379897(1),rs13208916(1),rs28360517(1),rs9379901(1),rs35076545(1),rs9348726(1),rs11967852(1),rs9393737(1),rs7754159(1),rs9393738(1),rs9379905(1),rs9295702(1),rs9348728(1),rs6936555(1),rs6936561(1),rs9368445(1),rs13195210(1),rs9368447(1),rs9393739(1),rs9368448(1),rs3999471(1),rs9368450(1),rs9393741(1),rs9379907(1),rs9368451(1),rs13210025(1),rs13215020(1),rs7740197(1),rs9348729(1),rs1104871(1),rs71557351(1),rs55664827(1),rs190945449(1),rs71557353(1),rs71276077(1),rs77666565(1),rs2093303(1),rs4079824(1),rs12176087(1),rs71557378(1),rs12203782(1),rs9379945(1),rs10946881(1),rs4711137(1),rs80264589(1),rs35173303(1),rs12203587(1),rs10498732(1),rs3931463(1),rs3931464(1),rs9393777(1),rs9379948(1),rs7771289(1),rs35869525(1),rs4713062(1),rs34816374(1),rs9368480(1),rs3999248(1),rs9379950(1),rs9348742(1),rs9368483(1),rs9357028(1),rs34864993(1),rs10456350(1),rs9357030(1),rs56874662(1),rs36022097(1),rs4358615(1),rs35212793(1),rs13217285(1),rs12661756(1),rs57713596(1),rs6930959(1),rs35741362(1),rs6918835(1),rs13191326(1),rs35526527(1),rs6904071(1),rs34388707(1),rs9467989(1),rs72842197(1),rs55834529(1),rs6933999(1),rs7745603(1),rs6913660(1),rs67330695(1),rs9368489(1),rs13219181(1),rs6914824(1),rs35768595(1),rs13194053(1),rs9379962(1),rs911186(1),rs34569203(1),rs6934329(1),rs35909544(1),rs34783558(1),rs34817112(1),rs56862318(1),rs13219354(1),rs13211901(1),rs67457459(1),rs13212921(1),rs4452638(1),rs6938200(1),rs6456771(1),rs36034627(1),rs7759741(1),rs34843552(1),rs35982103(1),rs6932590(1),rs35454259(1),rs13217239(1),rs3800316(1),rs7746199(1),rs72839449(1),rs2393923(1),rs16897515(1),rs13212562(1),rs56405707(1),rs12179134(1),rs2056923(1),rs6940116(1),rs9295746(1),rs200474(1),rs200486(1),rs200503(1),rs201004(1),rs201001(1),rs201000(1),rs200997(1),rs200991(1),rs200951(1),rs200956(1),rs510987(1),rs573179(1),rs200971(1),rs200967(1),rs200965(1),rs149901(1),rs156744(1),rs149946(1),rs469228(1),rs469227(1),rs149968(1),rs149969(1),rs149970(1),rs149972(1),rs149975(1),rs149990(1),rs149941(1),rs149942(1),rs149943(1),rs149944(1),rs149945(1),rs156736(1),rs149897(1),rs156734(1),rs175954(1),rs202906(1),rs156739(1),rs149958(1),rs149959(1),rs149961(1),rs149962(1),rs149964(1),rs12173797(1),rs9468271(1),rs9380045(1),rs9348789(1),rs35949109(1),rs9468274(1),rs9468275(1),rs9468276(1),rs9368547(1),rs9468277(1),rs9468278(1),rs13218430(1),rs9380046(1),rs183244(1),rs149950(1),rs149951(1),rs9295755(1),rs9295756(1),rs10484403(1),rs4713132(1),rs4713133(1),rs4713134(1),rs9368548(1),rs149954(1),rs9380047(1),rs7755442(1),rs4713135(1),rs55747925(1),rs56310871(1),rs34716816(1),rs203876(1),rs9393884(1),rs9380049(1),rs9380050(1),rs203877(1),rs9393886(1),rs56364346(1),rs9357061(1),rs1321505(1),rs2295594(1),rs9357062(1),rs16893666(1),rs1853097(1),rs9393887(1),rs3734573(1),rs9357063(1),rs3823180(1),rs9368551(1),rs203893(1),rs9393890(1),rs9380052(1),rs9366715(1),rs476167(1),rs34466819(1),rs203892(1),rs9380054(1),rs2116981(1),rs9368552(1),rs188105(1),rs2281588(1),rs34131763(1),rs35193936(1),rs203884(1),rs17711344(1),rs36078605(1),rs6932109(1),rs203883(1),rs203882(1),rs9393891(1),rs9468286(1),rs9468287(1),rs7739216(1),rs35512245(1),rs9393892(1),rs9380055(1),rs9368553(1),rs9368554(1),rs9348793(1),rs1770131(1),rs6905516(1),rs6905522(1),rs9461432(1),rs9468290(1),rs1631552(1),rs6934769(1),rs536704(1),rs4713139(1),rs6922063(1),rs2275508(1),rs9461433(1),rs9468292(1),rs1947863(1),rs1340004(1),rs9380056(1),rs9380057(1),rs1947862(1),rs6941992(1),rs4713142(1),rs4713143(1),rs4713145(1),rs3757188(1),rs3757187(1),rs1904841(1),rs1904840(1),rs2791332(1),rs9368555(1),rs9393893(1),rs868987(1),rs9393894(1),rs9468295(1),rs9468296(1),rs1225716(1),rs4711164(1),rs4711165(1),rs4713148(1),rs9468297(1),rs17774663(1),rs9468298(1),rs1150666(1),rs9295759(1),rs9348796(1),rs11552219(1),rs9380058(1),rs9393895(1),rs9393896(1),rs9393897(1),rs9357065(1),rs9357066(1),rs9393898(1),rs9368556(1),rs9368557(1),rs9380059(1),rs9380060(1),rs35227624(1),rs9380061(1),rs9368558(1),rs4713150(1),rs4713151(1),rs9393901(1),rs3173443(1),rs4713152(1),rs9380062(1),rs9380063(1),rs12332979(1),rs1150678(1),rs9348798(1),rs9380065(1),rs9295760(1),rs9295761(1),rs1225591(1),rs1225592(1),rs6901017(1),rs1233691(1),rs9295762(1),rs1225598(1),rs1225597(1),rs1225596(1),rs1150689(1),rs1225599(1),rs1233704(1),rs735765(1),rs1233697(1),rs1233707(1),rs1237875(1),rs1233708(1),rs1150692(1),rs1150693(1),rs9366717(1),rs34477097(1),rs34787248(1),rs9468317(1),rs2299029(1),rs11967137(1),rs9380069(1),rs9393909(1),rs9368563(1),rs9295768(1),rs967005(1),rs13200462(1),rs1736904(1),rs9986596(1),rs1679732(1),rs10456362(1),rs1679709(1),rs2799079(1),rs1419183(1),rs17312661(1),rs56131013(1),rs6903823(1),rs213230(1),rs35875412(1),rs35191424(1),rs1054372(1),rs7773051(1),rs12697938(1),rs13437294(1),rs9468355(1),rs9468357(1),rs34513104(1),rs9461456(1),rs9468360(1),rs16894021(1),rs11751693(1),rs11754208(1),rs9468361(1),rs7775132(1),rs3734563(1),rs1591913(1),rs7759191(1),rs9461458(1),rs9461459(1),rs28360638(1),rs16894060(1),rs9468368(1),rs1005127(1),rs4580862(1),rs11755942(1),rs6908137(1),rs4254981(1),rs6928771(1),rs6928773(1),rs16901847(1),rs6929825(1),rs35599905(1),rs1124131(1),rs6899389(1),rs6899603(1),rs6922429(1),rs6922169(1),rs13210866(1),rs2027361(1),rs16894095(1),rs3800328(1),rs67211468(1),rs35560946(1),rs740621(1),rs740622(1),rs9969098(1),rs7740351(1),rs7765989(1),rs16894106(1),rs7766356(1),rs16894108(1),rs2071965(1),rs13190937(1),rs16894116(1),rs13215804(1),rs61289879(1),rs55690788(1),rs34676049(1)	0.000703298	2.16939e-29
6	1	rs652888	31851234	3.08e-12	48	0	1	3	5	39	rs2233980(1),rs3094222(1),rs3130976(1),rs3130985(1),rs3130557(1),rs3132541(1),rs3130562(1),rs3132566(1),rs9267488(1),rs1800628(1),rs3130063(1),rs3131383(1),rs3101018(1),rs3131381(1),rs3131380(1),rs1144708(1),rs3132445(1),rs3117574(1),rs3131378(1),rs3117575(1),rs707939(1),rs3117576(1),rs3117577(1),rs1008438(1),rs521977(1),rs553108(1),rs501942(1),rs614549(1),rs2736428(1),rs497309(1),rs2734335(1),rs1270942(1),rs433061(1),rs367364(1),rs394439(1),rs369637(1),rs1150757(1),rs1150755(1),rs1150754(1),rs1150752(1),rs1265888(1),rs114595701(1),rs45506201(1),rs116827595(1),rs115591082(1),rs73396802(1),rs57651384(1)	0.0437107	1.3181e-18
12	1	rs10774034	2330458	1.23e-10	76	0	0	0	0	76	rs11062145(1),rs2283287(1),rs2283288(1),rs2238045(1),rs2238046(1),rs2238047(1),rs2238048(1),rs61909095(1),rs7133502(1),rs7308351(1),rs2239018(1),rs2238049(1),rs2238050(1),rs2238052(1),rs2098013(1),rs10774032(1),rs10459125(1),rs2239019(1),rs2239020(1),rs2239021(1),rs2239022(1),rs2239023(1),rs2239024(1),rs2239025(1),rs2239026(1),rs2239027(1),rs10848627(1),rs10848628(1),rs12422554(1),rs4765668(1),rs10848629(1),rs4765902(1),rs4765669(1),rs4765670(1),rs12423277(1),rs10774033(1),rs10848631(1),rs758173(1),rs758174(1),rs10848632(1),rs10848633(1),rs10848634(1),rs10848636(1),rs10848637(1),rs2238053(1),rs11062156(1),rs2238054(1),rs12424245(1),rs7957545(1),rs11062159(1),rs2238056(1),rs11062161(1),rs3922316(1),rs2190771(1),rs10848642(1),rs11062162(1),rs4765904(1),rs1108222(1),rs1108074(1),rs1108073(1),rs1108075(1),rs11062166(1),rs2239030(1),rs2283291(1),rs2239033(1),rs3794297(1),rs6489353(1),rs769087(1),rs2007044(1),rs1006737(1),rs2159100(1),rs758170(1),rs10774035(1),rs10774036(1),rs10744560(1),rs1024582(1)	7.10766e-07	5.12847e-23
Q SNP filtering performed as described in Supplementary Methods. LD clumping is performed using --clump command in plink1.90 software per the parameters detailed in Supplementary Methods. CHR (Chromosome) and BP (Base-pair position) correspond to NCBI GRCh37 build. "first-order GWAS p-value" columns refer to the p-value of that particular lead SNP in the corresponding input first-order common factor GWAS.

### Sheet: ST10
Q SNPs identified by second-order SUD and mood disorders factor GWAS in European ancestry
CHR	F	SNP	BP	P	TOTAL	NSIG	S05	S01	S001	S0001	SP2	first-order SUD factor GWAS p-value	first-order mood factor GWAS p-value
7	1	rs58120505	2029867	5.92e-11	2	0	0	0	0	2	rs12668848(1),rs10479762(1)	0.0825494	0.000787345
9	1	rs7027175	11250841	1.37e-10	3	0	0	0	0	3	rs10124468(1),rs11515171(1),rs62553726(1)	0.353395	3.49094e-16
1	1	rs2180945	73772693	2.81e-10	39	0	0	5	16	18	rs12135442(1),rs12142655(1),rs11210070(1),rs11210071(1),rs11210072(1),rs11210073(1),rs12136862(1),rs12134034(1),rs7544848(1),rs12140851(1),rs1608923(1),rs12138089(1),rs2422320(1),rs2422321(1),rs12145230(1),rs12137869(1),rs12137935(1),rs2422322(1),rs67133442(1),rs1525980(1),rs12145223(1),rs7519251(1),rs6424496(1),rs11210077(1),rs1852232(1),rs1525996(1),rs11210082(1),rs1405051(1),rs6679116(1),rs6689491(1),rs4269731(1),rs11210099(1),rs6657069(1),rs11589392(1),rs11210123(1),rs4477222(1),rs6657881(1),rs6684541(1),rs12023347(1)	0.000454206	8.95959e-16
18	1	rs4632195	50746748	1.69e-09	4	0	0	0	0	4	rs6508209(1),rs6508210(1),rs7231178(1),rs1367635(1)	0.000126034	1.28723e-16
18	1	rs732779	53123172	1.52e-08	13	0	0	0	1	12	rs1440473(1),rs7235757(1),rs2958178(1),rs2919446(1),rs2958162(1),rs2919451(1),rs9320016(1),rs12958048(1),rs12969553(1),rs4341827(1),rs4468713(1),rs7236656(1),rs1377243(1)	0.22946	7.39072e-14
10	1	rs12246611	106674031	3.14e-08	29	0	0	0	0	29	rs10884051(1),rs2496014(1),rs7900775(1),rs7914784(1),rs10509777(1),rs7068171(1),rs7068586(1),rs6584630(1),rs6584631(1),rs7901022(1),rs4598601(1),rs17775106(1),rs7912437(1),rs7896186(1),rs7901032(1),rs6584633(1),rs1525388(1),rs34303669(1),rs61867341(1),rs11596606(1),rs12246569(1),rs60551150(1),rs6584635(1),rs17117923(1),rs7086782(1),rs7068754(1),rs2177741(1),rs1464870(1),rs7085496(1)	0.251377	6.59877e-14
Q SNP filtering performed as described in Supplementary Methods. LD clumping is performed using --clump command in plink1.90 software per the parameters detailed in Supplementary Methods. CHR (Chromosome) and BP (Base-pair position) correspond to NCBI GRCh37 build. "first-order GWAS p-value" columns refer to the p-value of that particular lead SNP in the corresponding input first-order common factor GWAS.

### Sheet: ST11
Genetic correlations between summary statistics used in European ancestry analysis
	AUD	CanUD	TUD	OUD	MDD	BIP	ANX	SCZ
AUD	-	0.7888 (0.0392)	0.6434 (0.0351)	0.9221 (0.0503)	0.5122 (0.0276)	0.3214 (0.031)	0.4622 (0.0433)	0.3513 (0.0286)
CanUD		-	0.6272 (0.0393)	0.8229 (0.0574)	0.4696 (0.0288)	0.3226 (0.0309)	0.384 (0.0461)	0.3714 (0.0298)
TUD			-	0.595 (0.0582)	0.3059 (0.0244)	0.0821 (0.0236)	0.2586 (0.0404)	0.1028 (0.0261)
OUD				-	0.3815 (0.0356)	0.3268 (0.0396)	0.3252 (0.0564)	0.323 (0.035)
MDD					-	0.444 (0.0268)	0.9075 (0.0439)	0.3411 (0.0253)
BIP						-	0.3448 (0.0394)	0.6757 (0.0294)
ANX							-	0.3677 (0.0356)
SCZ								-
Genetic correlations were computed using LDSC as implemented in GenomicSEM-0.0.5c. Values are reported as genetic correlation with standard error in parentheses.

### Sheet: ST12
Genetic correlations between summary statistics used in African ancestry analysis
	AUD	CanUD	TUD	OUD	MDD	BIP	GAD2	SCZ
AUD	-	0.8000 (0.1322)	0.7812 (0.1128)	0.7223 (0.1490)	0.4269 (0.1697)	0.1899 (0.1523)	0.5095 (0.2260)	0.2997 (0.1095)
CanUD		-	0.5634 (0.0996)	0.8902 (0.179)	0.8262 (0.189)	0.6894 (0.164)	0.2929 (0.2011)	0.697 (0.1401)
TUD			-	0.5966 (0.144)	0.2098 (0.147)	0.2424 (0.1162)	0.2004 (0.1642)	0.2904 (0.1037)
OUD				-	0.4892 (0.2337)	0.6723 (0.2116)	0.6794 (0.3265)	0.6368 (0.1802)
MDD					-	0.615 (0.2408)	0.8878 (0.3854)	0.6284 (0.2065)
BIP						-	0.9326 (0.3103)	0.427 (0.1686)
GAD2							-	0.8565 (0.226)
SCZ								-
Genetic correlations were computed using LDSC as implemented in GenomicSEM-0.0.5c. Values are reported as genetic correlation with standard error in parentheses.

### Sheet: ST13
Exploratory factor analysis results and fit statistics for European ancestry first-order models
EFA results for EA first order models								EFA fit statistics for EA first order models
Number of factors: 1								nfct=1 nfct=2 nfct=3 nfct=4
								npar 16.000 23.000 29.000 34.000
Standardized loadings:								fmin 1.356 0.466 0.182 0.067
								chisq 1898148.645 652779.791 254919.968 94285.907
f1 unique.var communalities								df 20.000 13.000 7.000 2.000
AUD 0.972 0.054 0.946								pvalue 0.000 0.000 0.000 0.000
CanUD 0.817 0.332 0.668								baseline.chisq 5000524.582 5000524.582 5000524.582 5000524.582
TUD 0.652 0.575 0.425								baseline.df 28.000 28.000 28.000 28.000
OUD 0.960 0.079 0.921								baseline.pvalue 0.000 0.000 0.000 0.000
MDD 0.521 0.728 0.272								cfi 0.620 0.869 0.949 0.981
BIP 0.344 0.882 0.118								tli 0.469 0.719 0.796 0.736
GAD 0.467 0.782 0.218								nnfi 0.469 0.719 0.796 0.736
SCZ 0.377 0.858 0.142								rfi 0.469 0.719 0.796 0.736
								nfi 0.620 0.869 0.949 0.981
f1								pnfi 0.443 0.404 0.237 0.070
Sum of squared loadings 3.711								ifi 0.620 0.869 0.949 0.981
Proportion of total 1.000								rni 0.620 0.869 0.949 0.981
Proportion var 0.464								logl 1657644.727 2280329.154 2479259.066 2559576.096
Cumulative var 0.464								unrestricted.logl 2606719.050 2606719.050 2606719.050 2606719.050
								aic -3315257.454 -4560612.308 -4958460.131 -5119084.192
Number of factors: 2								bic -3315074.112 -4560348.755 -4958127.825 -5118694.591
								ntotal 700000.000 700000.000 700000.000 700000.000
Standardized loadings:								bic2 -3315124.961 -4560421.850 -4958219.989 -5118802.645
								rmsea 0.368 0.268 0.228 0.260
f1 f2 unique.var communalities								rmsea.ci.lower 0.368 0.267 0.227 0.258
AUD 0.923 . 0.084 0.916								rmsea.ci.upper 0.369 0.268 0.229 0.261
CanUD 0.822 0.314 0.686								rmsea.ci.level 0.900 0.900 0.900 0.900
TUD 0.626 0.611 0.389								rmsea.pvalue 0.000 0.000 0.000 0.000
OUD 1.061 . 0.016 0.984								rmsea.close.h0 0.050 0.050 0.050 0.050
MDD . 1.034 0.005 0.995								rmsea.notclose.pvalue 1.000 1.000 1.000 1.000
BIP . 0.356 0.789 0.211								rmsea.notclose.h0 0.080 0.080 0.080 0.080
GAD . 0.942 0.185 0.815								rmr 0.016 0.013 0.002 0.001
SCZ 0.247 0.204 0.841 0.159								rmr_nomean 0.016 0.013 0.002 0.001
								srmr 0.163 0.094 0.027 0.017
f1 f2 total								srmr_bentler 0.163 0.094 0.027 0.017
Sum of sq (obliq) loadings 3.075 2.080 5.155								srmr_bentler_nomean 0.163 0.094 0.027 0.017
Proportion of total 0.596 0.404 1.000								crmr 0.185 0.106 0.031 0.019
Proportion var 0.384 0.260 0.644								crmr_nomean 0.185 0.106 0.031 0.019
Cumulative var 0.384 0.644 0.644								srmr_mplus 0.163 0.094 0.027 0.017
								srmr_mplus_nomean 0.163 0.094 0.027 0.017
Factor correlations:								cn_05 12.584 24.980 39.628 45.482
								cn_01 14.854 30.691 51.732 69.380
f1 f2								gfi 0.672 0.852 0.939 0.973
f1 1.000								agfi 0.410 0.591 0.686 0.507
f2 0.564 1.000								pgfi 0.373 0.308 0.183 0.054
								mfi 0.258 0.627 0.834 0.935
Number of factors: 3								ecvi 2.712 0.933 0.364 0.135
Standardized loadings:
f1 f2 f3 unique.var communalities
AUD 0.924 . 0.077 0.923
CanUD 0.804 0.313 0.687
TUD 0.651 . 0.589 0.411
OUD 1.032 . 0.022 0.978
MDD 0.989 0.008 0.992
BIP 1.002 0.000 1.000
GAD 0.918 0.182 0.818
SCZ . 0.654 0.505 0.495
f1 f3 f2 total
Sum of sq (obliq) loadings 2.994 1.846 1.464 6.304
Proportion of total 0.475 0.293 0.232 1.000
Proportion var 0.374 0.231 0.183 0.788
Cumulative var 0.374 0.605 0.788 0.788
Factor correlations:
f1 f2 f3
f1 1.000
f2 0.353 1.000
f3 0.506 0.401 1.000
Number of factors: 4
Standardized loadings:
f1 f2 f3 f4 unique.var communalities
AUD . 1.011 . 0.000 1.000
CanUD 0.591 0.604 0.000 1.000
TUD 0.200 0.626 . 0.510 0.490
OUD 0.968 . 0.082 0.918
MDD 0.984 0.000 1.000
BIP 1.003 0.000 1.000
GAD 0.903 0.187 0.813
SCZ . 0.648 0.491 0.509
f2 f4 f3 f1 total
Sum of sq (obliq) loadings 2.888 1.822 1.461 0.559 6.730
Proportion of total 0.429 0.271 0.217 0.083 1.000
Proportion var 0.361 0.228 0.183 0.070 0.841
Cumulative var 0.361 0.589 0.771 0.841 0.841
Factor correlations:
f1 f2 f3 f4
f1 1.000
f2 0.366 1.000
f3 0.189 0.350 1.000
f4 0.164 0.484 0.393 1.000
Exploratory factor analysis and fit statistics were produced using lavaan 0.6.16 R package with PROMAX OBLIQUE rotation method, ML estimator, standardization, and Kaiser row weights. Analysis was performed on ODD chromsomes only as part of a holdout analysis.

### Sheet: ST14
Confirmatory factor analysis results and fit statistics for European ancestry first-order models
CFA result for EA first order model										CFA fit statistics for EA first order model
lhs	op	rhs	Unstand_Est	Unstand_SE	STD_Genotype	STD_Genotype_SE	STD_All	p_value		test	nfct=3
F1	=~	AUD	0.193348	0.00641725138451374	0.97869	0.0324855542157744	0.97869	1.99496e-199		chisq	130.039
F1	=~	CanUD	0.181001	0.00655059760779676	0.953831	0.03451792403969	0.953831	4.6918e-168		df	17
F1	=~	TUD	0.0919812	0.00492915729116274	0.587266	0.0314694924450316	0.587266	1.03493e-77		p_chisq	1.84185e-19
F1	=~	OUD	0.169571	0.0122491413737253	0.873007	0.0630602004683627	0.873007	1.39248e-43		AIC	168.039
F2	=~	BIP	0.255657	0.0120958396681325	0.821269	0.0388606956158271	0.821269	3.71869e-99		CFI	0.954512
F2	=~	SCZ	0.366716	0.017157938400097	0.803594	0.0376026156528928	0.803594	2.38612e-101		SRMR	0.0529627
F3	=~	MDD	0.192374	0.00940924893384469	1.00489	0.0490669497354599	1.00489	6.62387e-93
F3	=~	GAD	0.233985	0.0151092876492745	0.893968	0.0577796071839296	0.893968	4.30232e-54
F1	~~	F2	0.390829	0.0281413340282705	0.390829	0.0281417333360034	0.390829	7.4807e-44
F1	~~	F3	0.48805	0.0258780495680486	0.4844	0.0257577435138626	0.4844	2.44957e-79
F2	~~	F3	0.506621	0.0329281442140786	0.502824	0.0327734322495684	0.502824	2.04277e-53
MDD	~~	MDD	0.000999993	0.00308007837772888	0.00100036	0.0841494194848233	0.00100036	0.745435
AUD	~~	AUD	0.00164393	0.00285744123228284	0.0421657	0.073206553834037	0.0421657	0.565079
CanUD	~~	CanUD	0.00325054	0.00237489046806641	0.0902067	0.0659485492962917	0.0902067	0.17109
TUD	~~	TUD	0.0160724	0.00125334606811638	0.655118	0.0510877101405832	0.655118	1.20989e-37
OUD	~~	OUD	0.00897031	0.00438981937339884	0.237859	0.11636525402761	0.237859	0.0410095
BIP	~~	BIP	0.0315704	0.00590015737707955	0.325517	0.0608770102456919	0.325517	8.75756e-08
GAD	~~	GAD	0.0137317	0.00631226384951357	0.200821	0.0923982670640959	0.200821	0.0295998
SCZ	~~	SCZ	0.0737128	0.010219038390815	0.354237	0.0490744341152226	0.354237	5.46192e-13
F1	~~	F1	1		1		1
F2	~~	F2	1		1		1
F3	~~	F3	1		1		1
CFA was performed on even chromosomes only as part of a holdout analysis. Full CFA models and constraints were specified as described in the Methods of the manuscript.

### Sheet: ST15
Lead SNPs identified by first-order SUD factor GWAS in European ancestry
CHR	F	SNP	BP	P	TOTAL	NSIG	S05	S01	S001	S0001	SP2	Kember_OUD_identified	Levey_CanUD_identified	Toikumo_TUD_noUKBB_identified	Zhou_PAU_and_AUD_identified	novel
1	1	rs839772	43873483	2.93e-08	73	6	7	4	11	45	rs1198979(1),rs11210838(1),rs1004291(1),rs999288(1),rs839758(1),rs839759(1),rs839760(1),rs839761(1),rs17573239(1),rs839768(1),rs839769(1),rs839770(1),rs839771(1),rs839773(1),rs3001721(1),rs2152112(1),rs9793186(1),rs9793527(1),rs2782638(1),rs55935510(1),rs55663821(1),rs2782642(1),rs2782643(1),rs2782644(1),rs2782645(1),rs2782646(1),rs2842179(1),rs2039531(1),rs2782647(1),rs2842180(1),rs2782648(1),rs2842184(1),rs2782649(1),rs1572272(1),rs2027130(1),rs2255632(1),rs2842193(1),rs2782650(1),rs2842173(1),rs867605(1),rs2819341(1),rs3001723(1),rs58097944(1),rs530373(1),rs11210887(1),rs549845(1),rs7551551(1),rs72678674(1),rs4660745(1),rs7531165(1),rs10890280(1),rs11587427(1),rs12401813(1),rs37471(1),rs37459(1),rs37458(1),rs37456(1),rs37455(1),rs37454(1),rs37453(1)	FALSE	FALSE	TRUE	TRUE	FALSE
1	1	rs2022028	44606565	5.76e-09	85	4	5	50	17	9	rs753637(1),rs12124324(1),rs7551484(1),rs2025615(1),rs11210956(1),rs12086814(1),rs78092322(1),rs61768287(1),rs11210960(1),rs10890287(1),rs7522642(1),rs12743696(1),rs67857023(1),rs67423979(1),rs6671474(1),rs116623215(1),rs6429648(1),rs7534642(1),rs34923089(1),rs7527487(1),rs11210961(1),rs11210962(1),rs11210963(1),rs4660775(1),rs4660776(1),rs10890288(1),rs10890290(1),rs10890291(1),rs1969877(1),rs6429649(1),rs7527999(1),rs1408919(1),rs1408920(1),rs1408921(1),rs12046404(1),rs34337863(1),rs6663757(1),rs2485652(1),rs2429050(1),rs2429049(1),rs2995018(1),rs2108304(1),rs2254746(1),rs1539150(1),rs2429062(1),rs1296544(1),rs6662888(1),rs2429061(1),rs2190441(1),rs2429060(1),rs2485651(1),rs2485649(1),rs34527624(1),rs6678995(1),rs2487697(1),rs6681357(1),rs803383(1),rs12731185(1),rs6675129(1),rs35554553(1),rs459358(1),rs325165(1),rs325163(1),rs61085808(1),rs11590589(1),rs6429535(1),rs11808967(1),rs34684685(1),rs2301767(1),rs12744636(1),rs161725(1),rs4356094(1),rs11810872(1),rs1989951(1),rs12063694(1),rs61769062(1)	FALSE	FALSE	TRUE	TRUE	FALSE
1	1	rs2310819	66440096	2.01e-17	144	17	0	4	12	111	rs6664699(1),rs12739892(1),rs34280859(1),rs10789203(1),rs4272595(1),rs10789204(1),rs4077431(1),rs10127957(1),rs4133072(1),rs4347184(1),rs6681523(1),rs6684621(1),rs12065338(1),rs4609402(1),rs6698162(1),rs7518112(1),rs12081185(1),rs6588168(1),rs12751825(1),rs35825384(1),rs6588169(1),rs1937462(1),rs1316871(1),rs12760605(1),rs12731486(1),rs6588170(1),rs34868502(1),rs2310881(1),rs4071565(1),rs7547294(1),rs4503327(1),rs7528604(1),rs7550837(1),rs12088813(1),rs4554696(1),rs4255359(1),rs12730848(1),rs3009872(1),rs7527901(1),rs7531270(1),rs6680334(1),rs12729364(1),rs10889590(1),rs1937458(1),rs1937456(1),rs1937455(1),rs7547416(1),rs2997088(1),rs6421482(1),rs17417915(1),rs61799396(1),rs78353223(1),rs35698460(1),rs7551853(1),rs10789205(1),rs12760902(1),rs4638095(1),rs12743648(1),rs12062815(1),rs12062901(1),rs7513141(1),rs7519259(1),rs2186123(1),rs6691929(1),rs1937441(1),rs1937440(1),rs2503207(1),rs1937439(1),rs1937438(1),rs1937437(1),rs1937436(1),rs12738832(1),rs1937434(1),rs61799435(1),rs2503201(1),rs10889591(1),rs2503199(1),rs2503197(1),rs12564578(1),rs1937457(1),rs12732753(1),rs35528758(1),rs12749570(1),rs2503188(1),rs1937448(1),rs2455020(1),rs1500956(1),rs2503212(1),rs6588178(1),rs6588179(1),rs6588180(1),rs2503221(1),rs1354062(1),rs1354063(1),rs1937430(1),rs1392812(1),rs2228693(1),rs2228692(1),rs7556303(1),rs11208787(1),rs7546256(1),rs1392811(1),rs1354060(1),rs12742079(1),rs11583733(1),rs2202062(1),rs2871582(1),rs6588184(1),rs10889595(1),rs1392818(1),rs1500960(1),rs1500958(1),rs7415930(1),rs2455016(1),rs4004(1),rs633894(1),rs650440(1),rs803227(1),rs538497(1),rs678212(1),rs680078(1),rs680925(1),rs566005(1),rs7412571(1),rs518938(1),rs12745871(1),rs7533441(1)	FALSE	TRUE	TRUE	TRUE	FALSE
1	1	rs80313480	72287808	2.33e-08	142	15	14	50	60	3	rs12122937(1),rs12132670(1),rs12045419(1),rs11209684(1),rs76222215(1),rs1409983(1),rs11209691(1),rs10518349(1),rs12125598(1),rs12127782(1),rs79864294(1),rs59039674(1),rs12132277(1),rs61777075(1),rs12128044(1),rs61777086(1),rs12049445(1),rs12126078(1),rs61777101(1),rs78972908(1),rs61777123(1),rs61777126(1),rs645618(1),rs578096(1),rs493489(1),rs496216(1),rs847705(1),rs584532(1),rs510414(1),rs579558(1),rs532693(1),rs847704(1),rs651265(1),rs571705(1),rs600364(1),rs573688(1),rs657265(1),rs626398(1),rs653699(1),rs847735(1),rs508513(1),rs10736414(1),rs10789314(1),rs2247098(1),rs1983587(1),rs2744916(1),rs1474663(1),rs2206344(1),rs2817857(1),rs2744918(1),rs1008484(1),rs2421732(1),rs2244018(1),rs2817860(1),rs6670515(1),rs2744897(1),rs2744898(1),rs6679003(1),rs2744899(1),rs2744900(1),rs2744902(1),rs3000466(1),rs2050065(1),rs2744905(1),rs7529930(1),rs2744908(1),rs12131515(1),rs10889907(1),rs17542551(1),rs61778911(1),rs9970600(1),rs12145536(1),rs12145635(1),rs72671095(1),rs17484481(1),rs61778913(1),rs12116994(1),rs12127518(1),rs12136474(1),rs12136506(1),rs12016634(1),rs61777269(1),rs61777270(1),rs61777271(1),rs12142055(1),rs61777274(1),rs12122320(1),rs12060906(1),rs61777292(1),rs12080228(1),rs962231(1),rs12126880(1),rs2163501(1),rs13374407(1),rs61777331(1),rs72674952(1),rs12125471(1),rs17503430(1),rs12135898(1),rs17503709(1),rs12124523(1),rs12134600(1),rs34305371(1),rs12127789(1),rs112996954(1),rs79859797(1),rs79709841(1),rs11808889(1),rs11809325(1),rs11807634(1),rs55664950(1),rs1497852(1),rs10158002(1)	FALSE	FALSE	FALSE	TRUE	FALSE
1	1	rs12125336	72692630	2.73e-08	113	2	2	25	14	70	rs2821260(1),rs77801296(1),rs2016698(1),rs17588282(1),rs10493493(1),rs11589787(1),rs1486091(1),rs56062633(1),rs2630395(1),rs12402629(1),rs12124902(1),rs77944304(1),rs2630400(1),rs1486096(1),rs1486097(1),rs11209915(1),rs11209916(1),rs7517387(1),rs2821239(1),rs2630406(1),rs12141628(1),rs12132602(1),rs4650129(1),rs11583451(1),rs112877838(1),rs1385921(1),rs12137663(1),rs12139652(1),rs76865614(1),rs12133604(1),rs74924535(1),rs75014666(1),rs11587829(1),rs11209921(1),rs11587895(1),rs55777234(1),rs7515320(1),rs7541218(1),rs7517923(1),rs11209923(1),rs2422136(1),rs17589316(1),rs11209928(1),rs2821296(1),rs17589603(1),rs2630431(1),rs12126162(1),rs2821295(1),rs12117225(1),rs2821293(1),rs11209932(1),rs12036585(1),rs6699731(1),rs79164782(1),rs6699841(1),rs11209933(1),rs112312657(1),rs74824226(1),rs6668604(1),rs17524209(1),rs2298152(1),rs2298151(1),rs2153929(1),rs2821288(1),rs6656980(1),rs7518919(1),rs12141242(1),rs1342874(1),rs1342863(1),rs7349073(1),rs2797540(1),rs1858600(1),rs74653947(1),rs6698979(1),rs1194286(1),rs78152876(1),rs1194273(1),rs11209938(1),rs985227(1),rs2797543(1),rs9425089(1),rs9425090(1),rs9424981(1),rs78095791(1),rs6682389(1),rs6697541(1),rs12137749(1),rs12143898(1),rs6660464(1),rs12139531(1),rs12123328(1),rs60012417(1),rs12117250(1),rs112657490(1),rs4322186(1),rs1903376(1),rs1903374(1),rs79547900(1),rs12139940(1),rs12143162(1),rs7524249(1),rs7547113(1),rs6698502(1),rs7534853(1),rs1822980(1),rs74089203(1),rs12408088(1),rs61491549(1),rs2218500(1)	FALSE	TRUE	FALSE	TRUE	FALSE
1	1	rs4406595	73893148	6.04e-12	466	75	171	30	31	159	rs12127723(1),rs12141660(1),rs1830091(1),rs12736962(1),rs12145482(1),rs1525994(1),rs11210055(1),rs6700560(1),rs6667201(1),rs6669872(1),rs1405056(1),rs1405052(1),rs1525986(1),rs4650152(1),rs12729247(1),rs1525987(1),rs1525988(1),rs11210056(1),rs1525989(1),rs12117265(1),rs6694593(1),rs11587164(1),rs6665094(1),rs12139242(1),rs12128393(1),rs11588262(1),rs11210067(1),rs10889992(1),rs12135442(1),rs1917883(1),rs35998080(1),rs12117216(1),rs12142655(1),rs11210070(1),rs11210071(1),rs11210072(1),rs11210073(1),rs12136862(1),rs12134034(1),rs7544848(1),rs12140851(1),rs1608923(1),rs12138089(1),rs2422320(1),rs2422321(1),rs12145230(1),rs12137869(1),rs12137935(1),rs2422322(1),rs67133442(1),rs1525980(1),rs12145223(1),rs2901713(1),rs10889994(1),rs7519251(1),rs6424496(1),rs6657272(1),rs11210077(1),rs1852232(1),rs1525996(1),rs1917882(1),rs11210080(1),rs11210081(1),rs12143796(1),rs11210082(1),rs1405051(1),rs6679116(1),rs12752778(1),rs6689491(1),rs61774086(1),rs11210085(1),rs1464952(1),rs4584349(1),rs4269731(1),rs11210099(1),rs7516673(1),rs6667006(1),rs4649972(1),rs4233093(1),rs12724536(1),rs12042865(1),rs6657069(1),rs12097442(1),rs12410787(1),rs11210114(1),rs4649975(1),rs7528312(1),rs12089282(1),rs12759558(1),rs4650178(1),rs11589392(1),rs12409235(1),rs12409265(1),rs12123391(1),rs12138301(1),rs6424514(1),rs12127823(1),rs4649979(1),rs10890005(1),rs4358996(1),rs4292907(1),rs11210123(1),rs4512593(1),rs4128552(1),rs79775918(1),rs4477222(1),rs11210144(1),rs4369180(1),rs12240100(1),rs4483359(1),rs11210162(1),rs6694634(1),rs6684331(1),rs12137388(1),rs6657881(1),rs6657885(1),rs11210172(1),rs4641264(1),rs6684541(1),rs12759031(1),rs6684341(1),rs4300176(1),rs4278322(1),rs12023347(1),rs2180945(1),rs12564425(1),rs12036558(1),rs10732842(1),rs1923227(1),rs1923229(1),rs12718437(1),rs1923232(1),rs10465867(1),rs10749823(1),rs6688940(1),rs4369181(1),rs67797316(1),rs12073546(1),rs11210252(1),rs501899(1),rs531924(1),rs1500430(1),rs505725(1),rs622421(1),rs511175(1),rs11210255(1),rs11210256(1),rs12141936(1),rs17570390(1),rs35079701(1),rs1501483(1),rs580742(1),rs1697229(1),rs66553711(1),rs61765555(1),rs4361946(1),rs4384177(1),rs12757636(1),rs4649985(1),rs7519147(1),rs1501485(1),rs12743343(1),rs1501489(1),rs10890045(1),rs12048330(1),rs1604349(1),rs10736420(1),rs12043079(1),rs1121232(1),rs1121231(1),rs2879989(1),rs6695200(1),rs7520239(1),rs7538462(1),rs7543450(1),rs7551153(1),rs12091246(1),rs12086900(1),rs10890047(1),rs1393012(1),rs978616(1),rs1604348(1),rs2062664(1),rs34411050(1),rs1501482(1),rs67805078(1),rs1846939(1),rs12023265(1),rs9661557(1),rs72678448(1),rs6669337(1),rs1604347(1),rs1604346(1),rs12023177(1),rs2088764(1),rs959414(1),rs35105379(1),rs12033289(1),rs11210285(1),rs11210286(1),rs34475691(1),rs10890049(1),rs1360243(1),rs12026912(1),rs7542499(1),rs12737220(1),rs1854644(1),rs6694107(1),rs10890050(1),rs11210290(1),rs12746555(1),rs12726518(1),rs11210300(1),rs11210320(1),rs12410714(1),rs11810333(1),rs11210328(1),rs2880289(1),rs36125960(1),rs1353667(1)	FALSE	TRUE	TRUE	TRUE	FALSE
1	1	rs6692813	80848989	1.01e-09	104	0	0	0	0	104	rs1937799(1),rs1937800(1),rs1937801(1),rs59086229(1),rs12080622(1),rs12065553(1),rs17104684(1),rs41338944(1),rs66857876(1),rs67084262(1),rs66569213(1),rs12071849(1),rs12082344(1),rs72673689(1),rs4581234(1),rs4430281(1),rs4303039(1),rs6664550(1),rs6667297(1),rs67451257(1),rs67148358(1),rs72673699(1),rs12073845(1),rs12088070(1),rs12088284(1),rs12088287(1),rs2389014(1),rs2389015(1),rs2389016(1),rs76778696(1),rs12074207(1),rs12069728(1),rs7555345(1),rs12075452(1),rs2389017(1),rs115815977(1),rs114982260(1),rs139204031(1),rs12087638(1),rs12087646(1),rs12087722(1),rs59355246(1),rs72675704(1),rs142522597(1),rs35020936(1),rs17488710(1),rs17488724(1),rs17488752(1),rs2389022(1),rs2389023(1),rs2389024(1),rs2892661(1),rs67819360(1),rs1994674(1),rs1994676(1),rs67890928(1),rs56100095(1),rs17435926(1),rs17488857(1),rs17488871(1),rs17435994(1),rs10493662(1),rs72675712(1),rs67904215(1),rs111644875(1),rs113188507(1),rs4282760(1),rs4615796(1),rs4400565(1),rs4400566(1),rs2389025(1),rs6697039(1),rs6673543(1),rs6688826(1),rs12077931(1),rs12135823(1),rs12080711(1),rs12118987(1),rs11162974(1),rs11162975(1),rs11162976(1),rs12240077(1),rs10158964(1),rs61535100(1),rs10874123(1),rs10874124(1),rs6670504(1),rs6670706(1),rs951258(1),rs12057358(1),rs1937787(1),rs12060711(1),rs12070989(1),rs3856038(1),rs10157705(1),rs72675725(1),rs12065633(1),rs72675727(1),rs67811998(1),rs6696084(1),rs67690445(1),rs11162988(1),rs56794969(1),rs11162990(1)	FALSE	FALSE	FALSE	FALSE	TRUE
1	1	rs6656775	91219359	8.77e-09	47	3	1	8	12	23	rs6659216(1),rs6657373(1),rs61772466(1),rs12120040(1),rs1889747(1),rs12354259(1),rs12116456(1),rs61772469(1),rs6666331(1),rs4658167(1),rs4658168(1),rs12096247(1),rs12401375(1),rs6679774(1),rs6692497(1),rs4658169(1),rs12133316(1),rs17131133(1),rs12406378(1),rs12133004(1),rs12048450(1),rs10922910(1),rs10801827(1),rs4658171(1),rs4658172(1),rs3934406(1),rs3934407(1),rs17131160(1),rs12064799(1),rs12060129(1),rs17131162(1),rs17131164(1),rs12061544(1),rs10922916(1),rs10922917(1),rs6691718(1),rs6704223(1),rs12563928(1),rs56353619(1),rs12080926(1),rs6662366(1),rs6428602(1),rs4593803(1)	FALSE	TRUE	FALSE	FALSE	FALSE
1	1	rs4657405	165117049	3.13e-09	42	0	5	14	0	23	rs931548(1),rs34263297(1),rs7545659(1),rs36085213(1),rs4657399(1),rs61804366(1),rs56108927(1),rs17401078(1),rs1466734(1),rs17397108(1),rs35860653(1),rs1494405(1),rs7525101(1),rs1494400(1),rs2050986(1),rs765772(1),rs12077203(1),rs6682961(1),rs6658411(1),rs7539883(1),rs10753661(1),rs10737505(1),rs6664712(1),rs10800075(1),rs1847559(1),rs12076500(1),rs4557945(1),rs903339(1),rs1891927(1),rs6666076(1),rs6686784(1),rs12084359(1),rs7540787(1),rs10753664(1),rs10737506(1),rs968853(1),rs10918135(1)	FALSE	FALSE	FALSE	TRUE	FALSE
1	1	rs6671824	174572859	2.28e-08	759	330	21	106	80	222	rs9970048(1),rs58994962(1),rs61262741(1),rs79917987(1),rs2235095(1),rs6790(1),rs75315904(1),rs79491167(1),rs72711419(1),rs2065170(1),rs6682076(1),rs56382804(1),rs35571466(1),rs1535527(1),rs16846526(1),rs6698314(1),rs72711421(1),rs6663875(1),rs7525115(1),rs1322780(1),rs10489894(1),rs2295957(1),rs6700754(1),rs72711423(1),rs59675210(1),rs2759328(1),rs1799876(1),rs5877(1),rs2227607(1),rs941988(1),rs2227592(1),rs2227589(1),rs10158289(1),rs6668959(1),rs11801385(1),rs6685314(1),rs72711443(1),rs12563301(1),rs10912728(1),rs7553788(1),rs17350956(1),rs4652168(1),rs76900682(1),rs4650939(1),rs6682017(1),rs28831202(1),rs6663794(1),rs6691711(1),rs6658769(1),rs2145378(1),rs10912730(1),rs2860846(1),rs2860847(1),rs17353198(1),rs7533430(1),rs7526024(1),rs72711448(1),rs10912733(1),rs17350991(1),rs57407575(1),rs60354115(1),rs4233169(1),rs1407127(1),rs4650948(1),rs7530314(1),rs12085290(1),rs1853321(1),rs139224796(1),rs6694208(1),rs727912(1),rs4650950(1),rs4650951(1),rs72711457(1),rs2901785(1),rs6676161(1),rs10912734(1),rs6670425(1),rs6685499(1),rs6425274(1),rs4652193(1),rs12079214(1),rs6696076(1),rs12065785(1),rs16846718(1),rs10912735(1),rs57919173(1),rs12354141(1),rs56158362(1),rs3086(1),rs1934681(1),rs77379897(1),rs12082461(1),rs59044210(1),rs75402546(1),rs10912737(1),rs12079687(1),rs56375942(1),rs56404641(1),rs4650958(1),rs4650959(1),rs12087808(1),rs61528155(1),rs12066700(1),rs12060460(1),rs6697959(1),rs12066504(1),rs7545388(1),rs10912757(1),rs10912758(1),rs2142863(1),rs12067852(1),rs6693198(1),rs2142864(1),rs2860909(1),rs6700482(1),rs7553317(1),rs1121537(1),rs10912759(1),rs10912762(1),rs6425278(1),rs2142865(1),rs10912763(1),rs10912764(1),rs12097252(1),rs72713528(1),rs12091076(1),rs78683861(1),rs17301013(1),rs17301125(1),rs78326521(1),rs17373189(1),rs11799704(1),rs2901817(1),rs7523263(1),rs6701534(1),rs4652422(1),rs4233181(1),rs4652425(1),rs10489258(1),rs10798313(1),rs6425280(1),rs12065326(1),rs10912786(1),rs12074416(1),rs16847012(1),rs12069134(1),rs6677262(1),rs72713583(1),rs72713584(1),rs12077381(1),rs74126805(1),rs12078960(1),rs12080407(1),rs12077622(1),rs72713591(1),rs6664764(1),rs10798315(1),rs79006333(1),rs6674239(1),rs6689327(1),rs56407387(1),rs10912789(1),rs6684141(1),rs12058377(1),rs6656925(1),rs7515116(1),rs41472847(1),rs3737651(1),rs12076548(1),rs12079334(1),rs76087688(1),rs9729907(1),rs6674797(1),rs72713602(1),rs6658315(1),rs12065454(1),rs10912795(1),rs6425282(1),rs727279(1),rs12064743(1),rs7536102(1),rs2012558(1),rs6425283(1),rs6682997(1),rs4652500(1),rs12071794(1),rs7537823(1),rs2281011(1),rs2281010(1),rs2281009(1),rs10912797(1),rs10912798(1),rs10912800(1),rs6668053(1),rs4652511(1),rs4652512(1),rs4652513(1),rs56213002(1),rs10798319(1),rs57512497(1),rs9730220(1),rs11807229(1),rs6665535(1),rs72715216(1),rs12081046(1),rs11487399(1),rs10912804(1),rs12086693(1),rs12062483(1),rs11809482(1),rs909533(1),rs6681970(1),rs6693225(1),rs12093966(1),rs7550472(1),rs6696945(1),rs11484645(1),rs12095679(1),rs55748748(1),rs10912807(1),rs41266050(1),rs12077529(1),rs72715237(1),rs11804541(1),rs12063545(1),rs72715238(1),rs75252573(1),rs34409674(1),rs72715240(1),rs2142632(1),rs56347239(1),rs7530265(1),rs7542389(1),rs12074753(1),rs3920486(1),rs1474575(1),rs12080535(1),rs1016466(1),rs2861003(1),rs11805578(1),rs2038025(1),rs6691118(1),rs61624206(1),rs10753086(1),rs2092084(1),rs17301853(1),rs10489264(1),rs72715245(1),rs12082012(1),rs12082139(1),rs7555533(1),rs4652652(1),rs4651103(1),rs55643907(1),rs11802092(1),rs72715255(1),rs72715259(1),rs72715260(1),rs4451598(1),rs72715262(1),rs10912813(1),rs4615901(1),rs10912817(1),rs147555655(1),rs61826916(1),rs12062016(1),rs10912821(1),rs10912822(1),rs12067463(1),rs10912823(1),rs10912824(1),rs12065825(1),rs6677874(1),rs10912829(1),rs6689153(1),rs2760058(1),rs4651114(1),rs7516353(1),rs149099(1),rs332806(1),rs333454(1),rs11806996(1),rs411665(1),rs333422(1),rs333423(1),rs2060158(1),rs399530(1),rs112519723(1),rs333438(1),rs2771401(1),rs464540(1),rs458242(1),rs467437(1),rs16847337(1),rs332767(1),rs3862941(1),rs332764(1),rs55688014(1),rs332763(1),rs332772(1),rs148838981(1),rs55667039(1),rs333471(1),rs398350(1),rs333418(1),rs3117843(1),rs2861005(1),rs2861006(1),rs332786(1),rs2146564(1),rs332779(1),rs332781(1),rs332782(1),rs332783(1),rs17842157(1),rs332784(1),rs170768(1),rs332793(1),rs10494492(1),rs193082(1),rs332796(1),rs332797(1),rs332798(1),rs332799(1),rs2568098(1),rs459078(1),rs2568096(1),rs332787(1),rs162815(1),rs333436(1),rs2760057(1),rs392307(1),rs333432(1),rs3117838(1),rs332801(1),rs332800(1),rs1813136(1),rs1793307(1),rs60811893(1),rs1622802(1),rs1653636(1),rs72715300(1),rs6696465(1),rs1793310(1),rs1754360(1),rs1793292(1),rs1618207(1),rs1653634(1),rs145384874(1),rs1793298(1),rs10798324(1),rs72717608(1),rs4652797(1),rs1653630(1),rs1793320(1),rs7521109(1),rs1613634(1),rs913688(1),rs913687(1),rs12046326(1),rs1793315(1),rs2860725(1),rs72717617(1),rs72717618(1),rs1754354(1),rs2183202(1),rs6687616(1),rs2003378(1),rs11810508(1),rs3118986(1),rs1231827(1),rs1231826(1),rs2981896(1),rs2987880(1),rs11809803(1),rs113632119(1),rs72717650(1),rs72717653(1),rs6671196(1),rs55793234(1),rs7516410(1),rs17302033(1),rs67903803(1),rs67203477(1),rs66836419(1),rs17302165(1),rs78697350(1),rs75894921(1),rs55774740(1),rs3766697(1),rs1034462(1),rs1058741(1),rs7554767(1),rs75818601(1),rs17302367(1),rs74128535(1),rs2157567(1),rs7531032(1),rs34390425(1),rs2097548(1),rs6663045(1),rs964769(1),rs997985(1),rs6686278(1),rs6425312(1),rs7355181(1),rs61827392(1),rs16847812(1)	FALSE	FALSE	FALSE	TRUE	FALSE
1	1	rs12125739	197529577	3.67e-09	155	15	3	3	12	122	rs2494271(1),rs4262574(1),rs4418639(1),rs2759662(1),rs2821102(1),rs2476020(1),rs2494268(1),rs61829440(1),rs12142127(1),rs10922247(1),rs4915550(1),rs4915551(1),rs4915552(1),rs10754224(1),rs4303099(1),rs10922249(1),rs61829272(1),rs10801614(1),rs6677361(1),rs6688993(1),rs12028758(1),rs12025476(1),rs10922253(1),rs10494758(1),rs6682689(1),rs6691173(1),rs2111931(1),rs12731480(1),rs34261593(1),rs1421397(1),rs6689216(1),rs10754225(1),rs10922255(1),rs6698921(1),rs7523909(1),rs6672023(1),rs7526846(1),rs10922256(1),rs10922257(1),rs6676073(1),rs2016722(1),rs6428410(1),rs10922258(1),rs10737692(1),rs4915554(1),rs2884629(1),rs2193733(1),rs12131160(1),rs12565840(1),rs10922261(1),rs10922262(1),rs17622452(1),rs12116519(1),rs12747786(1),rs1421399(1),rs7544969(1),rs1833464(1),rs12116508(1),rs4915557(1),rs4915558(1),rs12744898(1),rs12133885(1),rs61829341(1),rs12127378(1),rs12041661(1),rs17565558(1),rs10442660(1),rs10442656(1),rs2477553(1),rs2477070(1),rs1747826(1),rs1747827(1),rs34496840(1),rs2488390(1),rs2477071(1),rs1775450(1),rs61829344(1),rs61829349(1),rs1747825(1),rs1775468(1),rs1775467(1),rs1775466(1),rs1775465(1),rs1775464(1),rs1747823(1),rs1747822(1),rs1747821(1),rs1747820(1),rs1627999(1),rs1622904(1),rs1622740(1),rs1775463(1),rs1747828(1),rs1775462(1),rs1747824(1),rs1775461(1),rs1775460(1),rs1775459(1),rs1775458(1),rs2649557(1),rs2488402(1),rs1578718(1),rs2797147(1),rs2266034(1),rs2265664(1),rs2266033(1),rs1592221(1),rs1592220(1),rs2454640(1),rs1578719(1),rs61830571(1),rs1499593(1),rs1499592(1),rs10922288(1),rs12127369(1),rs12117095(1),rs12740849(1),rs12740869(1),rs55792017(1),rs12562684(1),rs2133536(1),rs34548547(1),rs35170775(1),rs6658157(1),rs12129043(1),rs10922292(1),rs10922293(1),rs4915566(1),rs7538522(1),rs7526770(1),rs4915248(1),rs6428417(1),rs35547237(1),rs10922294(1),rs6697696(1),rs6704186(1),rs4915569(1)	FALSE	FALSE	FALSE	FALSE	TRUE
2	1	rs6725602	4845377	8.18e-09	54	31	19	0	0	4	rs1470475(1),rs1446138(1),rs1837443(1),rs10495512(1)	FALSE	FALSE	FALSE	FALSE	TRUE
2	1	rs1260326	27730940	5.04e-17	214	13	2	1	17	181	rs11695641(1),rs1659699(1),rs1659701(1),rs60555785(1),rs1275501(1),rs1659685(1),rs1395(1),rs1275522(1),rs1275528(1),rs1275530(1),rs11608(1),rs1275535(1),rs1275538(1),rs4665958(1),rs9309604(1),rs3769143(1),rs56364136(1),rs6717980(1),rs1141313(1),rs11693052(1),rs11126937(1),rs62130707(1),rs1992291(1),rs62130711(1),rs4665378(1),rs1049817(1),rs3739095(1),rs11126975(1),rs6743819(1),rs10205219(1),rs112796438(1),rs11693959(1),rs4665969(1),rs6760828(1),rs6716894(1),rs7586601(1),rs11695549(1),rs2280737(1),rs7602534(1),rs6547589(1),rs12475426(1),rs1104(1),rs13472(1),rs4582(1),rs34341829(1),rs76984581(1),rs1647284(1),rs111595594(1),rs7594812(1),rs12476704(1),rs72819512(1),rs1271144(1),rs11897554(1),rs809058(1),rs1083865(1),rs1260338(1),rs2950834(1),rs7563162(1),rs1060525(1),rs2010087(1),rs4665976(1),rs2911713(1),rs11690265(1),rs11675563(1),rs1728922(1),rs59644396(1),rs6547626(1),rs1625123(1),rs11691432(1),rs4665977(1),rs4665978(1),rs13391837(1),rs1728911(1),rs2303370(1),rs10182937(1),rs780100(1),rs3845686(1),rs809673(1),rs704791(1),rs780102(1),rs780103(1),rs1260342(1),rs4803(1),rs11126999(1),rs7597145(1),rs7580759(1),rs1262430(1),rs780104(1),rs780105(1),rs11887784(1),rs780106(1),rs72819536(1),rs780107(1),rs780108(1),rs780109(1),rs780110(1),rs1647276(1),rs1406295(1),rs3845687(1),rs11904779(1),rs1728912(1),rs1647265(1),rs11127013(1),rs1647266(1),rs7596856(1),rs1260345(1),rs1260330(1),rs1260329(1),rs2272417(1),rs809059(1),rs1260328(1),rs1260327(1),rs10181100(1),rs1647285(1),rs2288155(1),rs2303369(1),rs780088(1),rs704795(1),rs813592(1),rs1260320(1),rs715325(1),rs715326(1),rs10169261(1),rs2293571(1),rs35073769(1),rs4425043(1),rs6547692(1),rs8179225(1),rs12471703(1),rs780095(1),rs780094(1),rs780093(1),rs11681351(1),rs13022659(1),rs7589217(1),rs8179252(1),rs1260334(1),rs1260333(1),rs1313566(1),rs11682621(1),rs2950835(1),rs11682083(1),rs6753534(1),rs6761095(1),rs12995461(1),rs10169065(1),rs10179872(1),rs4665382(1),rs7570476(1),rs12714204(1),rs7577311(1),rs1919127(1),rs1919128(1),rs12478841(1),rs6760250(1),rs6738089(1),rs13022873(1),rs13010586(1),rs12989678(1),rs12467476(1),rs12464616(1),rs62138969(1),rs2384656(1),rs74175068(1),rs34016998(1),rs12987055(1),rs13020949(1),rs4666000(1),rs2068834(1),rs6749426(1),rs4665384(1),rs4666003(1),rs12615690(1),rs3749147(1),rs6547738(1),rs34502053(1),rs4666006(1),rs13021208(1),rs13023094(1),rs12998770(1),rs13030973(1),rs6727388(1),rs4616435(1),rs6727215(1),rs10432705(1),rs10495762(1),rs60553414(1),rs11889865(1),rs12614347(1),rs34784711(1),rs6751559(1),rs79736725(1),rs17759746(1),rs7583175(1),rs74943580(1),rs58885797(1),rs7602555(1),rs6710247(1),rs7600234(1)	FALSE	FALSE	FALSE	TRUE	FALSE
2	1	rs12464007	45095872	2.08e-08	4	3	0	1	0	0	rs785682(1)	FALSE	FALSE	TRUE	TRUE	FALSE
2	1	rs472140	45139904	3.04e-24	25	18	0	1	0	6	rs2673280(1),rs565613(1),rs521095(1),rs17041592(1),rs4143308(1),rs733872(1),rs4953152(1)	FALSE	FALSE	TRUE	TRUE	FALSE
2	1	rs2717040	58169494	4.83e-13	141	45	2	26	1	67	rs61174769(1),rs56113430(1),rs11682175(1),rs13026830(1),rs2683632(1),rs2312143(1),rs2678880(1),rs2717019(1),rs2678883(1),rs2717020(1),rs2678884(1),rs2678885(1),rs2717021(1),rs2678886(1),rs2717023(1),rs2678887(1),rs2678888(1),rs2717025(1),rs2717026(1),rs2678889(1),rs2678890(1),rs2717027(1),rs2717029(1),rs2717030(1),rs970941(1),rs2717031(1),rs2678891(1),rs2717032(1),rs2717035(1),rs2717038(1),rs2717039(1),rs2678896(1),rs1568253(1),rs1568254(1),rs1518393(1),rs1518394(1),rs2717042(1),rs2678900(1),rs6545677(1),rs2312147(1),rs7573056(1),rs4672228(1),rs968653(1),rs10205421(1),rs10188070(1),rs12620940(1),rs1051061(1),rs2118899(1),rs1016771(1),rs13011711(1),rs848285(1),rs72618694(1),rs76305302(1),rs3771224(1),rs72618696(1),rs11894186(1),rs56394605(1),rs72618697(1),rs9789483(1),rs9789714(1),rs7593531(1),rs7593369(1),rs59187049(1),rs7560589(1),rs11125746(1),rs75662526(1),rs62140779(1),rs62140780(1),rs76869793(1),rs62140781(1),rs66485539(1),rs59002111(1),rs6753024(1),rs57032345(1),rs7570272(1),rs10427214(1),rs17049502(1),rs7558092(1),rs59856936(1),rs7606002(1),rs17049514(1),rs57901007(1),rs11894830(1),rs66930669(1),rs57795315(1),rs76294819(1),rs58749016(1),rs60703163(1),rs57725878(1),rs17049535(1),rs17049548(1),rs17269105(1),rs111397300(1),rs17269126(1)	FALSE	FALSE	TRUE	TRUE	FALSE
2	1	rs7574268	73904872	5.07e-10	419	94	7	3	3	312	rs62151562(1),rs10175529(1),rs6546827(1),rs6706409(1),rs6710659(1),rs6747145(1),rs6748040(1),rs17008991(1),rs10165862(1),rs7576824(1),rs12465867(1),rs35885918(1),rs11126399(1),rs62151564(1),rs11689392(1),rs56672945(1),rs6741067(1),rs56014217(1),rs11679809(1),rs10184268(1),rs111845822(1),rs11899740(1),rs11899902(1),rs13383871(1),rs13428235(1),rs7580825(1),rs10179134(1),rs2421545(1),rs2421546(1),rs2421548(1),rs6755217(1),rs12995433(1),rs6755241(1),rs4852927(1),rs7564890(1),rs6730785(1),rs17349321(1),rs1918863(1),rs1534471(1),rs6705489(1),rs1881245(1),rs3813227(1),rs7598396(1),rs6753344(1),rs6740223(1),rs6707722(1),rs10190219(1),rs2421550(1),rs2178154(1),rs6546835(1),rs2901438(1),rs7584575(1),rs7585124(1),rs7598946(1),rs1528169(1),rs6746971(1),rs10175180(1),rs10496191(1),rs7598901(1),rs6546836(1),rs6546838(1),rs10496192(1),rs7594511(1),rs79370894(1),rs6756987(1),rs2091504(1),rs9807961(1),rs10186501(1),rs10189574(1),rs62151652(1),rs780395(1),rs780394(1),rs2140195(1),rs1083923(1),rs780391(1),rs1083922(1),rs10195357(1),rs13392872(1),rs10187192(1),rs10187416(1),rs10207264(1),rs10183818(1),rs2056486(1),rs10193972(1),rs13421462(1),rs13398956(1),rs11901272(1),rs73947808(1),rs56154726(1),rs13384952(1),rs7572722(1),rs7562047(1),rs11680965(1),rs58603761(1),rs1403284(1),rs10189578(1),rs7607014(1),rs13400985(1),rs9753079(1),rs11693586(1),rs11693588(1),rs7606483(1),rs1589576(1),rs10865398(1),rs9309473(1),rs6711033(1),rs11884776(1),rs10170849(1),rs13392691(1),rs6719753(1),rs7567585(1),rs13409668(1),rs7566385(1),rs2421552(1),rs11688718(1),rs3738848(1),rs10178678(1),rs62153183(1),rs74523560(1),rs6729468(1),rs6744697(1),rs6757996(1),rs10496193(1),rs11689588(1),rs11679594(1),rs6740766(1),rs13431267(1),rs11686019(1),rs6546847(1),rs62149774(1),rs7604682(1),rs7580750(1),rs6735946(1),rs17009149(1),rs79799178(1),rs7566315(1),rs10190002(1),rs10198549(1),rs62149777(1),rs9653557(1),rs10181563(1),rs11126403(1),rs10185080(1),rs7583255(1),rs7598419(1),rs7586463(1),rs1114380(1),rs6756885(1),rs10197409(1),rs7424690(1),rs10169714(1),rs6745368(1),rs7558944(1),rs9750915(1),rs62149781(1),rs10170786(1),rs10173534(1),rs7609249(1),rs7582606(1),rs6743576(1),rs11903916(1),rs6722867(1),rs2421555(1),rs7603647(1),rs7607892(1),rs13391552(1),rs6732440(1),rs6745560(1),rs1320374(1),rs1052161(1),rs1052162(1),rs7576245(1),rs6546849(1),rs2421667(1),rs7587577(1),rs6546851(1),rs6546852(1),rs6546853(1),rs6546854(1),rs4852308(1),rs6546856(1),rs6546857(1),rs6546858(1),rs6745480(1),rs2421577(1),rs6546859(1),rs7566364(1),rs4346412(1),rs6546860(1),rs13427832(1),rs13009035(1),rs7596773(1),rs6723247(1),rs13409366(1),rs6726694(1),rs56131703(1),rs79234109(1),rs13391258(1),rs6546861(1),rs6718843(1),rs2421664(1),rs10201159(1),rs12472502(1),rs6546862(1),rs4852950(1),rs7582051(1),rs13538(1),rs11689164(1),rs6759452(1),rs13018422(1),rs13408433(1),rs2421668(1),rs78941213(1),rs77962988(1),rs2421670(1),rs13017182(1),rs79105219(1),rs6546867(1),rs149811264(1),rs6546869(1),rs6744398(1),rs13027816(1),rs7570683(1),rs4341964(1),rs2421582(1),rs2421584(1),rs10206899(1),rs11679042(1),rs11674212(1),rs13000788(1),rs2421575(1),rs4852316(1),rs13015885(1),rs4513320(1),rs6732812(1),rs35767294(1),rs17350056(1),rs17434655(1),rs10200762(1),rs12713788(1),rs13031853(1),rs13031866(1),rs13006448(1),rs13013228(1),rs7370393(1),rs4852974(1),rs4530394(1),rs12998980(1),rs13005729(1),rs11689234(1),rs12233112(1),rs12233115(1),rs11126414(1),rs4852975(1),rs12619258(1),rs17350125(1),rs4852976(1),rs11126415(1),rs12053242(1),rs35498419(1),rs7599453(1),rs4852977(1),rs4241257(1),rs1815028(1),rs2421557(1),rs3980695(1),rs1806683(1),rs6748233(1),rs6755500(1),rs4852978(1),rs11891140(1),rs7591112(1),rs12713789(1),rs12713790(1),rs12713791(1),rs6749841(1),rs6750494(1),rs6750515(1),rs12612423(1),rs12615807(1),rs10191988(1),rs2006997(1),rs2421675(1),rs2421674(1),rs2421672(1),rs12713793(1),rs13020517(1),rs12997568(1),rs7210(1),rs4358149(1),rs2421677(1),rs2421676(1),rs11126416(1),rs2272178(1),rs10172044(1),rs35791379(1),rs891695(1),rs891696(1),rs12713797(1),rs12713798(1),rs12624267(1),rs9309475(1),rs9309476(1),rs11892172(1),rs13033744(1),rs2421559(1),rs2116367(1),rs2272051(1),rs3813228(1),rs3813229(1),rs4852983(1),rs7588498(1),rs6546875(1),rs13411185(1),rs1474335(1),rs6722659(1),rs6726010(1),rs3813230(1)	FALSE	FALSE	FALSE	TRUE	FALSE
2	1	rs7560924	104220242	5.17e-11	223	17	0	20	5	181	rs78171511(1),rs7565678(1),rs17414195(1),rs75051074(1),rs6752675(1),rs1368546(1),rs2217683(1),rs1433309(1),rs4851649(1),rs12622015(1),rs7562738(1),rs1368547(1),rs266063(1),rs1368549(1),rs266065(1),rs266066(1),rs2138108(1),rs2138109(1),rs13032356(1),rs2672847(1),rs2672852(1),rs266069(1),rs266070(1),rs1368550(1),rs266074(1),rs266059(1),rs266058(1),rs266047(1),rs266051(1),rs266052(1),rs266053(1),rs171952(1),rs2257063(1),rs2569970(1),rs266055(1),rs817223(1),rs11675977(1),rs1579547(1),rs1579548(1),rs6756149(1),rs6759192(1),rs1515000(1),rs62151028(1),rs17336349(1),rs6543213(1),rs6760407(1),rs6732785(1),rs116761138(1),rs7593587(1),rs7596779(1),rs17414675(1),rs4613308(1),rs4533489(1),rs1901478(1),rs1901477(1),rs1451981(1),rs1451979(1),rs1451978(1),rs10168971(1),rs1349574(1),rs6707686(1),rs6707968(1),rs58378462(1),rs7572064(1),rs7557106(1),rs1022298(1),rs17414806(1),rs12466519(1),rs6720941(1),rs11123963(1),rs6727302(1),rs6742125(1),rs11900028(1),rs11893460(1),rs1451975(1),rs4851655(1),rs4851657(1),rs1983305(1),rs12465553(1),rs13415620(1),rs6712904(1),rs11899332(1),rs11684021(1),rs7569356(1),rs6711344(1),rs1869072(1),rs6725382(1),rs2100330(1),rs10207229(1),rs140426048(1),rs13428758(1),rs7608358(1),rs13426115(1),rs7583069(1),rs10194188(1),rs1823673(1),rs10184977(1),rs10182416(1),rs10170544(1),rs10193525(1),rs10193705(1),rs1304360(1),rs4851661(1),rs1597746(1),rs6543227(1),rs1901480(1),rs1901479(1),rs10198643(1),rs264963(1),rs264964(1),rs264966(1),rs264967(1),rs264968(1),rs264969(1),rs264970(1),rs264972(1),rs1457458(1),rs1669607(1),rs1669602(1),rs1673464(1),rs1673465(1),rs1673466(1),rs1673468(1),rs67716713(1),rs264975(1),rs264976(1),rs264977(1),rs264920(1),rs17343430(1),rs264921(1),rs264922(1),rs264923(1),rs171939(1),rs264925(1),rs264926(1),rs264935(1),rs264936(1),rs264937(1),rs264938(1),rs264940(1),rs264941(1),rs264944(1),rs264945(1),rs264946(1),rs264947(1),rs264948(1),rs17343583(1),rs264949(1),rs264950(1),rs264951(1),rs264952(1),rs264954(1),rs264956(1),rs264957(1),rs264958(1),rs264961(1),rs34830911(1),rs58565191(1),rs13012802(1),rs13032605(1),rs2085483(1),rs2085484(1),rs7589278(1),rs12620969(1),rs921965(1),rs921967(1),rs11675245(1),rs13012192(1),rs7564172(1),rs1598777(1),rs9789519(1),rs1379428(1),rs1379429(1),rs1947565(1),rs9941537(1),rs6713896(1),rs2125013(1),rs12987855(1),rs9941552(1),rs7602419(1),rs4014034(1),rs4014035(1),rs12478719(1),rs2219373(1),rs12616436(1),rs7564607(1),rs12616219(1),rs9308868(1),rs10193547(1),rs2570498(1),rs2570497(1),rs2570496(1),rs2678665(1),rs2610682(1),rs2570495(1),rs2678664(1),rs2570494(1),rs2570493(1),rs2678662(1),rs2610700(1),rs2678661(1),rs2570492(1),rs2610696(1),rs1441100(1),rs2570490(1),rs2570489(1)	FALSE	FALSE	TRUE	TRUE	FALSE
2	1	rs35942385	144208523	1.64e-15	99	8	3	5	15	68	rs12998761(1),rs34940925(1),rs12612084(1),rs2381455(1),rs16822524(1),rs13011344(1),rs7574623(1),rs17230746(1),rs78349133(1),rs56081031(1),rs13010737(1),rs76217384(1),rs5025201(1),rs6736101(1),rs13411140(1),rs34587631(1),rs35648233(1),rs13024996(1),rs4430884(1),rs77601553(1),rs13004397(1),rs13004074(1),rs60949579(1),rs35981015(1),rs4273169(1),rs28684621(1),rs34657736(1),rs35648663(1),rs35564832(1),rs12616939(1),rs12617059(1),rs10048736(1),rs11690735(1),rs4662334(1),rs62172156(1),rs12478031(1),rs68089171(1),rs3795872(1),rs35211716(1),rs35789697(1),rs35825582(1),rs13428598(1),rs13027458(1),rs13027781(1),rs4560048(1),rs13004149(1),rs13004634(1),rs12464672(1),rs12989431(1),rs11687041(1),rs12996951(1),rs6731065(1),rs36097101(1),rs4402695(1),rs4493190(1),rs55942602(1),rs13020925(1),rs12615880(1),rs35035558(1),rs4662336(1),rs12621600(1),rs35078364(1),rs12472835(1),rs55806812(1),rs34812477(1),rs35185457(1),rs35608804(1),rs34491526(1),rs6727288(1),rs11887074(1),rs72856089(1),rs67673243(1),rs55782460(1),rs34948734(1),rs34705324(1),rs57832086(1),rs72990827(1),rs66932859(1),rs72857930(1),rs66494133(1),rs56912390(1),rs112789588(1),rs66571674(1),rs3925008(1),rs77579110(1),rs67443657(1),rs66778808(1),rs72992526(1)	FALSE	FALSE	FALSE	TRUE	FALSE
2	1	rs113947497	156886072	8.69e-10	113	4	1	27	55	26	rs116657026(1),rs114967181(1),rs147266455(1),rs79438095(1),rs114499273(1),rs139705745(1),rs73010335(1),rs115762661(1),rs116774764(1),rs114871568(1),rs80152601(1),rs116376153(1),rs145395146(1),rs138014137(1),rs115822391(1),rs115477855(1),rs115723803(1),rs77571877(1),rs116548360(1),rs79568380(1),rs115434897(1),rs72904173(1),rs72904180(1),rs72904184(1),rs17184590(1),rs72904188(1),rs72904190(1),rs72904191(1),rs1110075(1),rs7577563(1),rs7570959(1),rs72904197(1),rs4404224(1),rs1918174(1),rs55661453(1),rs112600282(1),rs59828373(1),rs72906017(1),rs72906020(1),rs72906021(1),rs72906023(1),rs7560427(1),rs72906029(1),rs72906035(1),rs72906053(1),rs72906058(1),rs72906060(1),rs1526903(1),rs72906064(1),rs6717972(1),rs17244395(1),rs17184889(1),rs17244514(1),rs17185023(1),rs17244660(1),rs17185142(1),rs16839959(1),rs10497175(1),rs13031766(1),rs56083747(1),rs72902114(1),rs72902115(1),rs1113061(1),rs72902118(1),rs72902119(1),rs72902127(1),rs72902166(1),rs17247108(1),rs17187538(1),rs17187573(1),rs72902194(1),rs17188189(1),rs72902199(1),rs55723553(1),rs17248011(1),rs72904295(1),rs72906107(1),rs72906111(1),rs72906116(1),rs72906124(1),rs72906131(1),rs72907883(1),rs72907892(1),rs17188434(1),rs17188483(1),rs72909904(1),rs72909905(1),rs13410664(1),rs72909910(1),rs56004078(1),rs72909979(1),rs72892105(1),rs72892108(1),rs4369815(1),rs72892121(1),rs72892124(1),rs112576099(1),rs111506532(1),rs56273981(1),rs72892147(1),rs72892152(1),rs72899348(1),rs17195587(1),rs72899358(1),rs56207670(1),rs139474080(1),rs72899367(1),rs56355754(1)	FALSE	FALSE	FALSE	FALSE	TRUE
2	1	rs57577502	161866028	1.95e-11	69	0	0	36	0	33	rs79932649(1),rs75899245(1),rs61439798(1),rs270961(1),rs12052592(1),rs79570894(1),rs79567139(1),rs6729946(1),rs78660578(1),rs16845276(1),rs16845289(1),rs10439289(1),rs75995601(1),rs76030260(1),rs80265163(1),rs16845292(1),rs10497222(1),rs17287470(1),rs80187039(1),rs58290939(1),rs17221725(1),rs2138438(1),rs11897383(1),rs62194170(1),rs10221662(1),rs6715073(1),rs1267067(1),rs1267068(1),rs1267079(1),rs76834425(1),rs16845742(1),rs16845747(1),rs62197064(1),rs151195391(1),rs62197070(1),rs34731727(1),rs62197073(1),rs62197074(1),rs77276341(1),rs57090160(1),rs62197078(1),rs60767767(1),rs112335657(1),rs62197080(1),rs62194491(1),rs3769964(1),rs62194492(1),rs62194493(1),rs2303319(1),rs12467117(1),rs62188121(1),rs2194726(1),rs16845807(1),rs3769959(1),rs58627659(1),rs10490568(1),rs12463483(1),rs62188133(1),rs62188137(1),rs16845830(1),rs12471336(1),rs62188139(1),rs62188140(1),rs1559629(1),rs78555127(1),rs62188141(1),rs140475751(1),rs75110208(1),rs10181572(1)	FALSE	FALSE	TRUE	FALSE	FALSE
2	1	rs1559526	162015831	3.28e-08	32	30	0	0	2	0	rs17705608(1),rs7568498(1)	FALSE	FALSE	TRUE	FALSE	FALSE
2	1	rs2970931	162873188	1.24e-09	58	9	10	22	0	17	rs13017694(1),rs11683174(1),rs1878065(1),rs6729402(1),rs1913803(1),rs1913805(1),rs66511613(1),rs6744713(1),rs1343902(1),rs1913814(1),rs7594396(1),rs10211012(1),rs6715439(1),rs6748280(1),rs12328761(1),rs10930036(1),rs4664440(1),rs2176135(1),rs1913807(1),rs4432469(1),rs4341949(1),rs9808497(1),rs2909444(1),rs2909455(1),rs2909443(1),rs2909449(1),rs10166124(1),rs2042069(1),rs2268890(1),rs2302873(1),rs2268889(1),rs2284872(1),rs2284871(1),rs1558957(1),rs7608798(1),rs2160927(1),rs2111850(1),rs6432708(1),rs10930040(1)	FALSE	FALSE	FALSE	FALSE	TRUE
2	1	rs3731800	178145692	3.21e-08	122	14	26	24	27	31	rs2706119(1),rs3109083(1),rs3109084(1),rs2588875(1),rs2706118(1),rs2251139(1),rs2247763(1),rs2247754(1),rs2706116(1),rs2247446(1),rs3109080(1),rs1142940(1),rs8334(1),rs2706113(1),rs2001350(1),rs2364720(1),rs10930781(1),rs2001297(1),rs10497511(1),rs10188107(1),rs10188193(1),rs6721961(1),rs2364726(1),rs7586307(1),rs2364727(1),rs2364728(1),rs1806686(1),rs80279889(1),rs56942680(1),rs113671272(1),rs60733259(1),rs78474413(1),rs16865203(1),rs10497508(1),rs78896911(1),rs111517395(1),rs75274369(1),rs16865216(1),rs16865229(1),rs57273542(1),rs60670838(1),rs75009326(1),rs76827775(1),rs3770002(1),rs78619963(1),rs76201624(1),rs57541536(1),rs16865291(1),rs112136982(1),rs80193062(1),rs3769997(1),rs3769996(1),rs79580233(1),rs3769995(1),rs12618139(1),rs57295810(1),rs59421055(1),rs10497502(1),rs75598250(1),rs78992549(1),rs16865331(1),rs75378474(1),rs77422409(1),rs111237427(1),rs3731806(1),rs16865475(1),rs10497494(1),rs58970701(1),rs16865508(1),rs61425825(1),rs2178018(1),rs74743916(1),rs78066027(1),rs79163222(1),rs76023881(1),rs77653807(1),rs77297319(1),rs112758042(1),rs57401542(1),rs75088039(1),rs76918397(1),rs76124243(1)	FALSE	FALSE	FALSE	FALSE	TRUE
2	1	rs1594166	185787586	1.14e-10	172	24	0	29	83	36	rs7581514(1),rs2170203(1),rs80268465(1),rs62200788(1),rs62200793(1),rs3931790(1),rs1344707(1),rs7590852(1),rs1366840(1),rs4666994(1),rs4666995(1),rs66970879(1),rs66726164(1),rs6757288(1),rs7594906(1),rs725617(1),rs1344706(1),rs7593816(1),rs1583048(1),rs1366839(1),rs11901504(1),rs11681373(1),rs2059924(1),rs2059923(1),rs56213902(1),rs1583049(1),rs4666999(1),rs13012303(1),rs6722992(1),rs6723392(1),rs6751736(1),rs13025111(1),rs6755404(1),rs10931156(1),rs4667000(1),rs4667001(1),rs728534(1),rs1366842(1),rs12477430(1),rs10931157(1),rs34221271(1),rs62198468(1),rs6745533(1),rs10931158(1),rs7591741(1),rs6712373(1),rs6741522(1),rs6749374(1),rs11900566(1),rs62198493(1),rs2043020(1),rs721567(1),rs13013980(1),rs34679083(1),rs35022003(1),rs34423083(1),rs35920644(1),rs35479953(1),rs35301347(1),rs62198501(1),rs62198502(1),rs4667010(1),rs13384132(1),rs16826468(1),rs1483232(1),rs28659997(1),rs2369933(1),rs62198551(1),rs55673043(1),rs55943397(1),rs1351711(1),rs11675150(1),rs13410908(1),rs9808014(1),rs10174154(1),rs10173994(1),rs9288109(1),rs9288110(1),rs13418284(1),rs2887591(1),rs73045259(1),rs73045260(1),rs59660701(1),rs13432460(1),rs13420749(1),rs1038357(1),rs1038358(1),rs1038359(1),rs2369934(1),rs13419830(1),rs13407979(1),rs1038361(1),rs6704753(1),rs58141156(1),rs56697973(1),rs1483241(1),rs6735842(1),rs4667021(1),rs6706974(1),rs6735898(1),rs7577666(1),rs10170185(1),rs13392489(1),rs4666677(1),rs13415646(1),rs10205057(1),rs2161838(1),rs13391505(1),rs4531894(1),rs4560075(1),rs4487060(1),rs4352199(1),rs13389141(1),rs6738404(1),rs10207042(1),rs10207304(1),rs2113493(1),rs7565172(1),rs4666678(1),rs12466047(1),rs13417063(1),rs13408211(1),rs13408565(1),rs13408663(1),rs13423346(1),rs13423645(1),rs13418781(1),rs4260201(1),rs10175123(1),rs10175127(1),rs4666679(1),rs7608802(1),rs7608891(1),rs13401297(1),rs2113495(1),rs12470414(1),rs889906(1),rs889907(1),rs889908(1),rs889909(1),rs6716595(1),rs4667026(1),rs6749543(1),rs7559348(1),rs7601297(1),rs13393770(1),rs7569786(1),rs6434122(1)	FALSE	FALSE	FALSE	FALSE	TRUE
2	1	rs3754797	201242293	5.73e-09	206	6	14	16	18	152	rs796364(1),rs769948(1),rs769949(1),rs769950(1),rs769952(1),rs281785(1),rs188146(1),rs281783(1),rs281782(1),rs166848(1),rs281781(1),rs1658807(1),rs1704186(1),rs281786(1),rs35594306(1),rs281789(1),rs35220450(1),rs13016447(1),rs281759(1),rs281760(1),rs3098341(1),rs971232(1),rs281763(1),rs166846(1),rs281769(1),rs281771(1),rs281774(1),rs1658810(1),rs4410273(1),rs4673611(1),rs281766(1),rs10178177(1),rs4263095(1),rs281776(1),rs11895190(1),rs281794(1),rs281793(1),rs6435040(1),rs4673634(1),rs6435041(1),rs1509832(1),rs2202922(1),rs3106089(1),rs203769(1),rs203767(1),rs203766(1),rs203765(1),rs203762(1),rs12619136(1),rs56225698(1),rs78527234(1),rs74771155(1),rs79156935(1),rs4673660(1),rs79333757(1),rs11688168(1),rs11694236(1),rs11688194(1),rs34381014(1),rs56285751(1),rs11679658(1),rs76568708(1),rs74706215(1),rs56216998(1),rs11691873(1),rs10931887(1),rs145363923(1),rs112403441(1),rs7588746(1),rs11690371(1),rs11680258(1),rs12996313(1),rs13029537(1),rs12613687(1),rs7608668(1),rs2881593(1),rs1106399(1),rs1106400(1),rs74724807(1),rs74266489(1),rs74266490(1),rs115717210(1),rs74938253(1),rs11684895(1),rs11684942(1),rs112305133(1),rs34582889(1),rs7565005(1),rs59695400(1),rs10931888(1),rs1569178(1),rs11674293(1),rs35572201(1),rs11679676(1),rs12620298(1),rs55906940(1),rs11675980(1),rs11688872(1),rs79053279(1),rs74993507(1),rs143911669(1),rs149828043(1),rs12621336(1),rs10445791(1),rs10445792(1),rs79725795(1),rs1369843(1),rs78988795(1),rs1144428(1),rs11689664(1),rs10931889(1),rs10931890(1),rs77089299(1),rs55985986(1),rs4673837(1),rs13035260(1),rs6739563(1),rs11688415(1),rs11687313(1),rs13003304(1),rs1436165(1),rs11888462(1),rs295140(1),rs1367857(1),rs7559005(1),rs11696001(1),rs10931897(1),rs295141(1),rs4673905(1),rs4673906(1),rs4516413(1),rs7584810(1),rs6435048(1),rs55677233(1),rs56326533(1),rs12618057(1),rs74853338(1),rs67190025(1),rs3769484(1),rs3769483(1),rs295149(1),rs10931899(1),rs296818(1),rs10931900(1),rs7599609(1),rs3820888(1),rs3769476(1),rs7578220(1),rs7605146(1),rs34693942(1),rs159321(1),rs13028959(1),rs1347551(1),rs159320(1),rs1431766(1),rs3769472(1),rs3769471(1),rs11890234(1),rs295142(1),rs1900706(1),rs6720374(1),rs62179522(1),rs1975583(1),rs1369841(1),rs295129(1),rs6743157(1),rs35058285(1),rs35417285(1),rs295132(1),rs3856513(1),rs3769456(1),rs994280(1),rs12990174(1),rs6708345(1),rs34074599(1),rs34305260(1),rs842823(1),rs4674061(1),rs2043766(1),rs2043767(1),rs12052506(1),rs12987090(1),rs2289196(1),rs4674068(1),rs3754793(1),rs3769446(1)	FALSE	FALSE	FALSE	FALSE	TRUE
3	1	rs9846711	16862873	2.85e-13	325	95	8	68	23	131	rs9310502(1),rs36019749(1),rs17042606(1),rs10510460(1),rs28446676(1),rs13066132(1),rs7634863(1),rs7617386(1),rs11711008(1),rs68175832(1),rs35851703(1),rs13094422(1),rs4684293(1),rs2197913(1),rs2347645(1),rs4684295(1),rs13322151(1),rs75716718(1),rs12494614(1),rs12494620(1),rs66477917(1),rs4128498(1),rs62247663(1),rs12488778(1),rs12485828(1),rs56345807(1),rs12107299(1),rs144393663(1),rs115428027(1),rs6785303(1),rs78762780(1),rs9829793(1),rs73027356(1),rs62247681(1),rs78737932(1),rs13073517(1),rs17272677(1),rs75540228(1),rs138823185(1),rs13099230(1),rs71310363(1),rs142235467(1),rs9842776(1),rs55869202(1),rs111273561(1),rs12485522(1),rs73029349(1),rs34287391(1),rs12487067(1),rs12486503(1),rs4410430(1),rs112715118(1),rs13317987(1),rs4684303(1),rs9858071(1),rs895941(1),rs9881798(1),rs9868600(1),rs55824843(1),rs6442643(1),rs12493114(1),rs7629352(1),rs9854865(1),rs7610118(1),rs4685393(1),rs75827730(1),rs55855024(1),rs7625399(1),rs17042757(1),rs748832(1),rs80114663(1),rs6800583(1),rs7625233(1),rs6442644(1),rs2122256(1),rs1823369(1),rs1823368(1),rs80246140(1),rs12494521(1),rs79721122(1),rs55808540(1),rs6765673(1),rs77313272(1),rs11918777(1),rs9813513(1),rs9813661(1),rs74558031(1),rs748440(1),rs73139272(1),rs9842181(1),rs9883851(1),rs9884007(1),rs9884040(1),rs9310508(1),rs6779302(1),rs6782026(1),rs9836131(1),rs9840099(1),rs6442645(1),rs9809105(1),rs13063785(1),rs9870893(1),rs9871051(1),rs9851732(1),rs12496932(1),rs9867227(1),rs77507419(1),rs75195353(1),rs56868502(1),rs1866860(1),rs6796955(1),rs6797038(1),rs9877897(1),rs34059555(1),rs2347655(1),rs3886560(1),rs3886559(1),rs6780646(1),rs9827977(1),rs13081010(1),rs9879743(1),rs9822053(1),rs12486393(1),rs9815849(1),rs10510466(1),rs6797997(1),rs28669346(1),rs6766037(1),rs7613595(1),rs6769504(1),rs7616882(1),rs9833536(1),rs9833848(1),rs9852648(1),rs6795956(1),rs6783264(1),rs9852010(1),rs6810228(1),rs9878006(1),rs9858203(1),rs9310511(1),rs9859803(1),rs13326662(1),rs6766417(1),rs9820209(1),rs62247715(1),rs4685400(1),rs1348109(1),rs6799397(1),rs34149515(1),rs1372072(1),rs9872237(1),rs4685403(1),rs11928330(1),rs11928414(1),rs1837698(1),rs1441039(1),rs9882937(1),rs983545(1),rs11128810(1),rs9876137(1),rs1025818(1),rs7637568(1),rs6783752(1),rs7629676(1),rs9883633(1),rs2014490(1),rs9880307(1),rs4685404(1),rs9830460(1),rs9841259(1),rs6780191(1),rs1441035(1),rs1837697(1),rs13317381(1),rs6781611(1),rs1806556(1),rs7653027(1),rs7629171(1),rs11717329(1),rs13085309(1),rs13071645(1),rs9881521(1),rs6805534(1),rs12233492(1),rs4461404(1),rs3924971(1),rs4602367(1),rs4234539(1),rs6776032(1),rs4295151(1),rs4596131(1),rs6809087(1),rs6797029(1),rs4535211(1),rs17272796(1),rs4353792(1),rs4423750(1),rs12497667(1),rs7617672(1),rs12487288(1),rs6762816(1),rs13080108(1),rs11926952(1),rs35319117(1),rs4685421(1),rs55748719(1),rs13058764(1),rs13059347(1),rs11128815(1),rs10865746(1),rs9985404(1),rs7610811(1),rs4334629(1),rs4685422(1),rs34704046(1),rs6775709(1),rs9637429(1),rs13059760(1),rs62247257(1),rs13062572(1),rs35216408(1)	FALSE	FALSE	FALSE	TRUE	FALSE
3	1	rs9835977	18793340	1.89e-09	261	144	15	11	0	91	rs336637(1),rs183501(1),rs99902(1),rs336639(1),rs336641(1),rs189219(1),rs12714959(1),rs462296(1),rs465200(1),rs464565(1),rs459360(1),rs465309(1),rs464802(1),rs455734(1),rs400432(1),rs466136(1),rs460456(1),rs334955(1),rs334954(1),rs162915(1),rs334953(1),rs28405163(1),rs9852522(1),rs6550553(1),rs7648051(1),rs7638475(1),rs10865752(1),rs9819708(1),rs4273390(1),rs4373086(1),rs9855153(1),rs9823800(1),rs9848614(1),rs9310571(1),rs11128895(1),rs4327409(1),rs7624323(1),rs7633180(1),rs11714200(1),rs6799759(1),rs5021426(1),rs13084910(1),rs7636195(1),rs4458386(1),rs6791643(1),rs6794713(1),rs6794840(1),rs11128897(1),rs11128898(1),rs11914608(1),rs11128900(1),rs4635727(1),rs13088994(1),rs13096484(1),rs34457121(1),rs12106877(1),rs13065730(1),rs7622320(1),rs7622818(1),rs9838564(1),rs4261897(1),rs62240924(1),rs7640522(1),rs4613476(1),rs9873038(1),rs28566044(1),rs35490309(1),rs4605565(1),rs57793342(1),rs9876614(1),rs9866257(1),rs57741075(1),rs140639(1),rs140640(1),rs11721211(1),rs9849719(1),rs4622913(1),rs4502598(1),rs9284846(1),rs9310574(1),rs9880705(1),rs9310575(1),rs11128908(1),rs9859115(1),rs9827285(1),rs7622860(1),rs4348014(1),rs4130128(1),rs4130127(1),rs9837920(1),rs9858347(1),rs9842678(1),rs9862868(1),rs9842895(1),rs9863496(1),rs4432663(1),rs4328824(1),rs3923396(1),rs9849016(1),rs9824781(1),rs35030099(1),rs4271935(1)	FALSE	FALSE	FALSE	TRUE	FALSE
3	1	rs4292260	49148890	2.52e-19	293	3	5	2	75	208	rs1841178(1),rs7630053(1),rs2362451(1),rs11130167(1),rs1824362(1),rs13073692(1),rs9809695(1),rs4558783(1),rs898225(1),rs1459242(1),rs9815103(1),rs6442116(1),rs6779262(1),rs4858817(1),rs2362452(1),rs2885510(1),rs725310(1),rs725309(1),rs7653691(1),rs7630741(1),rs6442117(1),rs9311423(1),rs9311424(1),rs7634377(1),rs7636782(1),rs6784541(1),rs7635522(1),rs28824259(1),rs9864371(1),rs34761139(1),rs9875280(1),rs6796491(1),rs9826195(1),rs9864815(1),rs9809843(1),rs6810060(1),rs1563736(1),rs9862575(1),rs6442118(1),rs6442119(1),rs13314659(1),rs11130170(1),rs10470686(1),rs3214041(1),rs6794875(1),rs6442120(1),rs1037773(1),rs9817615(1),rs2290822(1),rs2279077(1),rs13069724(1),rs4858819(1),rs13076076(1),rs1109227(1),rs1459249(1),rs9876891(1),rs3774808(1),rs7639743(1),rs9849509(1),rs7636044(1),rs13324374(1),rs7126(1),rs730566(1),rs9876781(1),rs9838618(1),rs9881491(1),rs922075(1),rs6800475(1),rs13091785(1),rs2045554(1),rs6776700(1),rs9826247(1),rs6442123(1),rs6442124(1),rs2242150(1),rs11797(1),rs6764415(1),rs4858828(1),rs4858798(1),rs6806356(1),rs12493578(1),rs4858830(1),rs6442129(1),rs4858831(1),rs10865952(1),rs12497850(1),rs9882443(1),rs6788650(1),rs4858800(1),rs1352420(1),rs10865953(1),rs9848268(1),rs6442130(1),rs7616815(1),rs7630742(1),rs6442131(1),rs6791542(1),rs11705888(1),rs7627404(1),rs7639370(1),rs7653459(1),rs7611628(1),rs9876848(1),rs11130176(1),rs9311430(1),rs9879978(1),rs9682444(1),rs9835307(1),rs9311433(1),rs9755490(1),rs9681717(1),rs13078308(1),rs9311434(1),rs9830636(1),rs7430501(1),rs9879971(1),rs10780033(1),rs9840684(1),rs9754878(1),rs7431857(1),rs12493289(1),rs4974079(1),rs6446252(1),rs9755751(1),rs4974087(1),rs7649458(1),rs4974085(1),rs28642807(1),rs7621226(1),rs7639332(1),rs7431710(1),rs11920534(1),rs11924597(1),rs62259536(1),rs7615675(1),rs13064883(1),rs13064911(1),rs13076394(1),rs9850134(1),rs13072911(1),rs7653408(1),rs1134591(1),rs7647093(1),rs7372149(1),rs55786114(1),rs7430198(1),rs7636057(1),rs7643368(1),rs6791234(1),rs6786665(1),rs6446196(1),rs6768433(1),rs7621015(1),rs4974091(1),rs4974080(1),rs6772452(1),rs6781790(1),rs13316620(1),rs6795025(1),rs9846123(1),rs12491743(1),rs6789285(1),rs7626445(1),rs9840050(1),rs62262517(1),rs12493284(1),rs4554002(1),rs7640903(1),rs11920251(1),rs1865741(1),rs12497569(1),rs6795772(1),rs4955431(1),rs62259939(1),rs17650792(1),rs2878298(1),rs7373849(1),rs17595772(1),rs7621003(1),rs7623659(1),rs2117939(1),rs7648841(1),rs4955412(1),rs6797765(1),rs6793308(1),rs7631908(1),rs4855843(1),rs4855842(1),rs34937635(1),rs55957735(1),rs6773518(1),rs4855877(1),rs6779524(1),rs6784820(1),rs11715915(1),rs1464568(1),rs4855873(1),rs1464566(1),rs6446274(1),rs4459909(1),rs11130193(1),rs35115732(1),rs11130194(1),rs13096760(1),rs59152804(1),rs11130196(1),rs885592(1),rs10865955(1),rs7645445(1),rs4855866(1),rs4855839(1),rs35701831(1),rs4241408(1),rs1568661(1),rs1568662(1),rs4855864(1),rs3924463(1),rs3924462(1),rs9818590(1),rs4855861(1),rs4855859(1),rs9850072(1),rs7643845(1),rs7371895(1),rs62261185(1),rs7637999(1),rs34363169(1),rs11130199(1),rs6766131(1),rs6766581(1),rs3877784(1),rs12488065(1),rs7637665(1),rs3870338(1),rs3870337(1),rs2312461(1),rs4855855(1),rs34196454(1),rs55935606(1),rs11130202(1),rs1050088(1),rs4625(1),rs11720264(1),rs4855836(1),rs3811697(1),rs9858280(1),rs4241406(1),rs9811982(1),rs12496226(1),rs11130216(1),rs6804655(1),rs2291542(1),rs11710675(1),rs4768(1),rs3749237(1),rs11714957(1),rs13086130(1),rs13086465(1),rs35474403(1),rs62260715(1),rs34735338(1),rs71324996(1),rs62260719(1),rs9850465(1),rs11717256(1),rs2352967(1),rs1317140(1),rs9819511(1),rs13316065(1),rs17598137(1),rs6787892(1),rs13071931(1),rs35375092(1),rs35849525(1),rs17304079(1),rs7648652(1),rs62263602(1),rs2189691(1),rs2014004(1),rs4688739(1),rs1283(1),rs62260802(1),rs62260803(1),rs55933602(1),rs62260811(1)	FALSE	TRUE	TRUE	TRUE	FALSE
3	1	rs111327216	49525218	1.44e-10	99	71	8	0	2	18	rs11710798(1),rs73082331(1),rs78807522(1),rs34290943(1),rs34759087(1),rs6774721(1),rs73088122(1),rs7623687(1),rs73073007(1),rs7638643(1),rs13064576(1),rs67070774(1),rs35124980(1),rs13069856(1),rs116482870(1),rs873985(1),rs9846102(1),rs7623760(1),rs9856180(1),rs9841330(1)	FALSE	TRUE	TRUE	TRUE	FALSE
3	1	rs59759400	56009679	1.41e-11	46	2	1	0	0	43	rs11130489(1),rs7643992(1),rs9856301(1),rs897966(1),rs12495172(1),rs6763168(1),rs6797130(1),rs1458069(1),rs6770904(1),rs9870119(1),rs9842128(1),rs12491087(1),rs4974156(1),rs12485264(1),rs12496267(1),rs59576102(1),rs6792281(1),rs1878928(1),rs17056416(1),rs7651042(1),rs62255403(1),rs4974168(1),rs12493083(1),rs1564907(1),rs1601451(1),rs2316477(1),rs2316478(1),rs2316480(1),rs7636352(1),rs7644153(1),rs7644257(1),rs965961(1),rs12635356(1),rs6445768(1),rs6787104(1),rs6445770(1),rs1376984(1),rs724929(1),rs4974175(1),rs7628255(1),rs9817254(1),rs12486927(1),rs10433621(1)	FALSE	FALSE	FALSE	FALSE	TRUE
3	1	rs7623143	56088978	1.29e-08	342	53	64	151	37	37	rs17056290(1),rs73086201(1),rs34309011(1),rs73084796(1),rs17825124(1),rs7651932(1),rs10461036(1),rs7636594(1),rs9819904(1),rs142684529(1),rs79356336(1),rs9818750(1),rs10510779(1),rs10510780(1),rs58375176(1),rs77984559(1),rs73072505(1),rs73072510(1),rs73072512(1),rs73072515(1),rs73072521(1),rs73072536(1),rs73072542(1),rs10510781(1),rs73072555(1),rs17235263(1),rs17825183(1),rs17825189(1),rs17235291(1),rs9311594(1),rs17235305(1),rs9883636(1),rs17825201(1),rs17825207(1),rs17825213(1),rs17825219(1),rs13326628(1),rs9881749(1),rs9862215(1),rs9866951(1),rs9811790(1),rs9844291(1),rs9882373(1),rs9811789(1),rs73089299(1),rs9870248(1),rs9817492(1),rs9855836(1),rs9860909(1),rs9861486(1),rs9827365(1),rs9810107(1),rs9827514(1),rs9828337(1),rs9811060(1),rs9871223(1),rs9815611(1),rs9870989(1),rs73091207(1),rs13326476(1),rs61401343(1),rs28464790(1),rs17235375(1),rs28428721(1),rs17235382(1),rs17825278(1),rs9837290(1),rs9855148(1),rs9817542(1),rs9311595(1),rs9311596(1),rs9869654(1),rs9831925(1),rs9814900(1),rs9874507(1),rs9874662(1),rs73091241(1),rs73091242(1),rs9830503(1),rs7629639(1),rs9820348(1),rs9820493(1),rs7629769(1),rs17056472(1),rs7625220(1),rs7632887(1),rs7632901(1),rs7625230(1),rs17235396(1),rs7625422(1),rs1352013(1),rs28823346(1),rs2200433(1),rs11719428(1),rs6764950(1),rs7616016(1),rs6786714(1),rs991335(1),rs7649615(1),rs17634512(1),rs7610622(1),rs6763223(1),rs6774658(1),rs17235431(1),rs11707901(1),rs55853651(1),rs55928895(1),rs73080547(1),rs1452208(1),rs73080560(1),rs35721039(1),rs9867216(1),rs9810491(1),rs9873480(1),rs1452222(1),rs11719222(1),rs7627149(1),rs13065887(1),rs4974127(1),rs4974128(1),rs13077690(1),rs62253587(1),rs34392996(1),rs56135751(1),rs35102305(1),rs35215252(1),rs12633004(1),rs113062903(1),rs7640618(1),rs17825368(1),rs4325896(1),rs6763275(1),rs12629096(1),rs11707881(1),rs41521744(1),rs11720894(1),rs2123181(1),rs60900173(1),rs1869158(1),rs1869159(1),rs12638786(1),rs62253617(1),rs17235494(1),rs34270989(1),rs12637784(1),rs11706502(1),rs7619653(1),rs36044157(1),rs11708280(1),rs11712446(1),rs11130509(1),rs11716710(1),rs13076397(1),rs56229179(1),rs34699897(1),rs9799155(1),rs11130510(1),rs34715192(1),rs4974133(1),rs4974193(1),rs34502592(1),rs11715774(1),rs11715860(1),rs2873303(1),rs11130512(1),rs62253627(1),rs13061518(1),rs4974197(1),rs1947348(1),rs7641157(1),rs7641435(1),rs7639248(1),rs11710376(1),rs11710542(1),rs34750355(1),rs35958142(1),rs11130513(1),rs6765986(1),rs750297(1),rs6790858(1),rs6791227(1),rs7638645(1),rs6781931(1),rs17825409(1),rs17825415(1),rs17825421(1),rs34407400(1),rs4974134(1),rs11708654(1),rs11130515(1),rs11130516(1),rs13093276(1),rs2316895(1),rs7653523(1),rs10433622(1),rs62255872(1),rs13080589(1),rs11718664(1),rs6807939(1),rs4974200(1),rs13098894(1),rs7610959(1),rs7611307(1),rs74955006(1),rs4974202(1),rs4974203(1),rs4974206(1),rs11920229(1),rs4974136(1),rs11718333(1),rs6764375(1),rs34064704(1),rs55952137(1),rs60634037(1),rs6770977(1),rs7628943(1),rs11707219(1),rs4246674(1),rs6776240(1),rs35033578(1),rs10212434(1),rs9880091(1),rs6809729(1),rs931461(1),rs4681725(1)	FALSE	FALSE	FALSE	FALSE	TRUE
3	1	rs62265398	81551871	8.47e-09	108	0	0	7	98	3	rs9840948(1),rs7623648(1),rs7612452(1),rs6419747(1),rs6548789(1),rs6548790(1),rs6763269(1),rs9867563(1),rs9812960(1),rs9817048(1),rs9873073(1),rs9878115(1),rs9878768(1),rs9845227(1),rs9883264(1),rs4521254(1),rs6773980(1),rs6774064(1),rs6774157(1),rs6776655(1),rs28564625(1),rs66870475(1),rs9866312(1),rs9866029(1),rs9866476(1),rs11127754(1),rs9838997(1),rs9882486(1),rs9882687(1),rs9811625(1),rs9812010(1),rs62265731(1),rs9822483(1),rs11917347(1),rs11922298(1),rs11127757(1),rs11127758(1),rs9816690(1),rs28683026(1),rs11916839(1),rs28455989(1),rs59045054(1),rs9819784(1),rs9835453(1),rs6548792(1),rs7631835(1),rs1919561(1),rs1406550(1),rs9882712(1),rs7622612(1),rs9813004(1),rs9309885(1),rs7635092(1),rs6548793(1),rs9853043(1),rs9821506(1),rs6778814(1),rs6781140(1),rs9863450(1),rs7611244(1),rs7611492(1),rs7614689(1),rs28561953(1),rs28475537(1),rs60782263(1),rs9819290(1),rs9857313(1),rs9857742(1),rs62265755(1),rs9834983(1),rs9883163(1),rs2178315(1),rs2141489(1),rs9821800(1),rs9843444(1),rs7619146(1),rs9859766(1),rs7622355(1),rs9820525(1),rs6805116(1),rs62265756(1),rs9836048(1),rs62265757(1),rs62268572(1),rs9869419(1),rs9869718(1),rs60509851(1),rs7633255(1),rs6767358(1),rs6769852(1),rs13321907(1),rs13314987(1),rs58528051(1),rs9990280(1),rs9873836(1),rs9823470(1),rs1534668(1),rs9880742(1),rs9654013(1),rs28570123(1),rs78746680(1),rs1919559(1),rs6548796(1),rs9654014(1),rs17019617(1),rs7641063(1),rs7634781(1),rs9848134(1)	FALSE	FALSE	TRUE	FALSE	FALSE
3	1	rs2315967	81861238	6.62e-12	260	3	6	34	47	170	rs9309871(1),rs9822115(1),rs17018940(1),rs59299387(1),rs973689(1),rs9871529(1),rs7615728(1),rs9818063(1),rs9867226(1),rs35058426(1),rs9833541(1),rs9820815(1),rs1461606(1),rs9815059(1),rs9862299(1),rs7649028(1),rs7627081(1),rs7616817(1),rs12638726(1),rs7622741(1),rs7622930(1),rs6768895(1),rs9811029(1),rs6773695(1),rs6798069(1),rs10440071(1),rs1381303(1),rs6769105(1),rs6769140(1),rs6769230(1),rs6785586(1),rs9811835(1),rs9853643(1),rs7637268(1),rs6798900(1),rs9863396(1),rs13323669(1),rs62265412(1),rs13063700(1),rs9866225(1),rs2307058(1),rs9821673(1),rs62265415(1),rs62265416(1),rs9874943(1),rs6805105(1),rs6777831(1),rs9820295(1),rs62265423(1),rs13059815(1),rs9833112(1),rs62265427(1),rs7631349(1),rs9870056(1),rs76151756(1),rs13324454(1),rs9849214(1),rs13316326(1),rs62265449(1),rs62265452(1),rs28624341(1),rs28758947(1),rs9821350(1),rs9883954(1),rs62265453(1),rs9824576(1),rs3772911(1),rs7648237(1),rs9881516(1),rs9847606(1),rs9852544(1),rs9863136(1),rs3821550(1),rs3772902(1),rs9868223(1),rs10084705(1),rs3772901(1),rs13322916(1),rs1375086(1),rs13326721(1),rs1972976(1),rs2680271(1),rs3849573(1),rs62267086(1),rs9847076(1),rs7623056(1),rs9871474(1),rs1155277(1),rs3107240(1),rs2680264(1),rs2680257(1),rs2594551(1),rs28630448(1),rs28637864(1),rs3772889(1),rs2594553(1),rs6776410(1),rs9821222(1),rs9816946(1),rs3772886(1),rs2680276(1),rs28553548(1),rs9820490(1),rs78982329(1),rs9863322(1),rs2594558(1),rs62267115(1),rs13323851(1),rs7634830(1),rs2691084(1),rs57555994(1),rs59419728(1),rs9831360(1),rs2680258(1),rs2680259(1),rs13323931(1),rs13325662(1),rs2680274(1),rs9813371(1),rs9851559(1),rs2680261(1),rs2315966(1),rs2252531(1),rs2252530(1),rs2691083(1),rs2691082(1),rs1404296(1),rs2691079(1),rs2691078(1),rs9831301(1),rs62267150(1),rs6791629(1),rs1997002(1),rs6804453(1),rs1973802(1),rs2680282(1),rs2691073(1),rs2691093(1),rs9870979(1),rs9838598(1),rs6785740(1),rs6798822(1),rs9809436(1),rs7611282(1),rs62265666(1),rs2691089(1),rs6804613(1),rs7635332(1),rs7644425(1),rs7611917(1),rs9812141(1),rs9812505(1),rs6768673(1),rs2316040(1),rs2316041(1),rs7429719(1),rs7614621(1),rs6778413(1),rs1851924(1),rs1851922(1),rs2316043(1),rs9830608(1),rs9881991(1),rs62265680(1),rs6548778(1),rs62265681(1),rs7633528(1),rs13327783(1),rs13313910(1),rs13314208(1),rs13325804(1),rs28698455(1),rs13326960(1),rs74282365(1),rs79919733(1),rs77285287(1),rs4501135(1),rs9829799(1),rs9847586(1),rs9810554(1),rs9814843(1),rs7644824(1),rs9816313(1),rs9872129(1),rs9871912(1),rs9872449(1),rs9872204(1),rs58807347(1),rs56911786(1),rs58400916(1),rs28815840(1),rs9877471(1),rs9877352(1),rs7646645(1),rs7649233(1),rs7637713(1),rs4465965(1),rs9817940(1),rs9818589(1),rs4280658(1),rs4073255(1),rs10433514(1),rs58381411(1),rs13065504(1),rs13090139(1),rs4381968(1),rs13059659(1),rs13060311(1),rs77410865(1),rs78467381(1),rs78158019(1),rs17784061(1),rs17716873(1),rs17784485(1),rs75797405(1),rs77323028(1),rs78695602(1),rs7616888(1),rs7639020(1),rs7639102(1),rs2316703(1),rs1919566(1),rs28393435(1),rs9841279(1),rs9841488(1),rs11917041(1),rs6792426(1),rs9857763(1),rs9813907(1),rs9834505(1),rs7610957(1),rs6778325(1),rs9849917(1),rs9868174(1),rs2178314(1),rs61679258(1),rs6548794(1),rs61543943(1),rs6793519(1),rs13434355(1),rs9831168(1),rs9875586(1),rs62268578(1),rs9815142(1),rs9853195(1),rs9815866(1),rs9841631(1),rs6548795(1),rs7610487(1),rs6797285(1),rs6795384(1)	FALSE	FALSE	TRUE	FALSE	FALSE
3	1	rs1248850	84887559	3.42e-12	329	81	6	19	50	173	rs7653051(1),rs11713152(1),rs67605484(1),rs67044921(1),rs1901985(1),rs2647716(1),rs2647715(1),rs13085795(1),rs6548997(1),rs500027(1),rs12714613(1),rs6764277(1),rs6777505(1),rs636277(1),rs624008(1),rs112158403(1),rs13070794(1),rs80261709(1),rs1248829(1),rs1248847(1),rs1248846(1),rs11707605(1),rs7617565(1),rs9879484(1),rs1248841(1),rs10440084(1),rs7355926(1),rs2132187(1),rs7355930(1),rs28414723(1),rs9877971(1),rs13069094(1),rs13074892(1),rs66467047(1),rs66736578(1),rs9838751(1),rs60086557(1),rs13084351(1),rs1146758(1),rs4261888(1),rs28671202(1),rs1146754(1),rs1146751(1),rs401242(1),rs2172845(1),rs385115(1),rs421983(1),rs58002712(1),rs4856260(1),rs1694924(1),rs11716886(1),rs74627733(1),rs1248849(1),rs113241405(1),rs111352115(1),rs113852696(1),rs74782009(1),rs75760799(1),rs9883729(1),rs1146749(1),rs77071156(1),rs9654015(1),rs116653351(1),rs1146747(1),rs1146745(1),rs77708158(1),rs75141171(1),rs566485(1),rs75985367(1),rs13085424(1),rs1146743(1),rs77614558(1),rs1390145(1),rs6770276(1),rs74409510(1),rs74416006(1),rs75235603(1),rs79480319(1),rs112847036(1),rs77585123(1),rs80319194(1),rs1032507(1),rs7647495(1),rs7625451(1),rs9880953(1),rs78278499(1),rs76853375(1),rs112788851(1),rs9836407(1),rs79281850(1),rs78355077(1),rs111943350(1),rs75145668(1),rs112564296(1),rs7642644(1),rs9827318(1),rs9847516(1),rs9827763(1),rs74883253(1),rs76738258(1),rs78394140(1),rs112840343(1),rs79995916(1),rs13097857(1),rs112789319(1),rs80185833(1),rs75840466(1),rs13083529(1),rs515207(1),rs2326072(1),rs429587(1),rs383685(1),rs76245946(1),rs12494212(1),rs1146740(1),rs9847448(1),rs1248821(1),rs1248820(1),rs1248819(1),rs7649296(1),rs1248818(1),rs1248817(1),rs1248815(1),rs649851(1),rs1248811(1),rs1248810(1),rs1248809(1),rs1248806(1),rs1248805(1),rs1248804(1),rs1248803(1),rs1248802(1),rs76409935(1),rs9861675(1),rs1691496(1),rs9881963(1),rs1691497(1),rs6762830(1),rs6762921(1),rs149906779(1),rs2198515(1),rs452496(1),rs79549919(1),rs1694974(1),rs1691499(1),rs1495259(1),rs1691501(1),rs13068788(1),rs9818381(1),rs7648172(1),rs1691502(1),rs1694973(1),rs80191282(1),rs13071144(1),rs1694972(1),rs1691503(1),rs1691504(1),rs1694971(1),rs1694970(1),rs1616908(1),rs79940001(1),rs7635835(1),rs2875832(1),rs1694969(1),rs9848677(1),rs11708447(1),rs1691492(1),rs1694930(1),rs1694932(1),rs112799139(1),rs60022224(1),rs56054056(1),rs1694933(1),rs1691490(1),rs57155100(1),rs9837259(1),rs1691487(1),rs1694957(1),rs1691485(1),rs73135623(1),rs1691483(1),rs1694956(1),rs1691482(1),rs395273(1),rs431816(1),rs6767393(1),rs6767407(1),rs76473641(1),rs73135634(1),rs76779399(1),rs9835724(1),rs9849768(1),rs6770536(1),rs9812833(1),rs6773428(1),rs111489739(1),rs112232623(1),rs13315526(1),rs76076910(1),rs28693686(1),rs76104077(1),rs73843226(1),rs78232954(1),rs17503522(1),rs13062439(1),rs13093660(1),rs73135669(1),rs1694929(1),rs9870384(1),rs1691471(1),rs13092125(1),rs73137640(1),rs9812061(1),rs1248860(1),rs1248857(1),rs4856554(1),rs12714616(1),rs13082518(1),rs73137663(1),rs2036062(1),rs9883443(1),rs9834688(1),rs13066623(1),rs9647393(1),rs17734437(1),rs12714617(1),rs17791224(1),rs9828496(1),rs1872555(1),rs73139661(1),rs17420038(1),rs9877460(1),rs73139674(1),rs73139689(1),rs73139694(1),rs73125134(1),rs73130751(1),rs9831374(1),rs11719276(1),rs7612090(1),rs9883807(1),rs9827598(1)	FALSE	TRUE	FALSE	TRUE	FALSE
3	1	rs1433714	85504949	3.26e-09	406	127	10	15	109	145	rs62253086(1),rs2875889(1),rs9830359(1),rs2117152(1),rs2163972(1),rs9822731(1),rs12498010(1),rs4856269(1),rs11705775(1),rs9814516(1),rs10154865(1),rs9824178(1),rs9861451(1),rs11917490(1),rs13076632(1),rs13076830(1),rs12714625(1),rs9990096(1),rs1368748(1),rs13094105(1),rs12494242(1),rs9846211(1),rs9866089(1),rs7627971(1),rs11127887(1),rs9870448(1),rs9854869(1),rs9865191(1),rs6776114(1),rs1433711(1),rs13085170(1),rs9819830(1),rs9824692(1),rs9824840(1),rs1368744(1),rs9879025(1),rs1821349(1),rs1368743(1),rs9824386(1),rs12631345(1),rs9309977(1),rs11714549(1),rs7610238(1),rs9863620(1),rs71626887(1),rs1465716(1),rs9854888(1),rs62250661(1),rs7650834(1),rs7651113(1),rs1368741(1),rs12487446(1),rs1433710(1),rs6549023(1),rs2117151(1),rs1030721(1),rs1030720(1),rs12639001(1),rs9880919(1),rs6791236(1),rs6778189(1),rs6781515(1),rs9825345(1),rs9839731(1),rs6549024(1),rs4856570(1),rs2053106(1),rs12493461(1),rs9861269(1),rs2196096(1),rs2196097(1),rs10433498(1),rs6772991(1),rs7623369(1),rs13081230(1),rs6808159(1),rs1025533(1),rs892365(1),rs62250691(1),rs11716233(1),rs2053104(1),rs2053103(1),rs13092627(1),rs1594795(1),rs9868427(1),rs9813512(1),rs62250693(1),rs9874740(1),rs9847561(1),rs9820228(1),rs9821041(1),rs6797581(1),rs11127890(1),rs9828679(1),rs9654023(1),rs11922956(1),rs9309979(1),rs993135(1),rs9824071(1),rs9835441(1),rs6772890(1),rs1433713(1),rs2196098(1),rs9309980(1),rs9309981(1),rs6807445(1),rs9309982(1),rs1368740(1),rs1368739(1),rs13068434(1),rs62250710(1),rs12633762(1),rs12631046(1),rs11127891(1),rs6549027(1),rs9838811(1),rs960986(1),rs10865609(1),rs9831848(1),rs7624108(1),rs67174538(1),rs7637879(1),rs7626594(1),rs2326315(1),rs9849399(1),rs1319451(1),rs67874563(1),rs17022886(1),rs62250722(1),rs9844512(1),rs1014796(1),rs62250724(1),rs12636904(1),rs12632140(1),rs6807461(1),rs7618429(1),rs6549031(1),rs58834564(1),rs6809805(1),rs11920184(1),rs68102233(1),rs1375559(1),rs62250755(1),rs1965218(1),rs2122236(1),rs66963835(1),rs62250759(1),rs9841829(1),rs62252460(1),rs2167048(1),rs10511084(1),rs62252461(1),rs6802399(1),rs9851444(1),rs4856582(1),rs1449388(1),rs17022915(1),rs6796226(1),rs9847870(1),rs56063967(1),rs62252504(1),rs34482501(1),rs4856272(1),rs9873400(1),rs1449403(1),rs17517273(1),rs62253963(1),rs7628948(1),rs11712915(1),rs17022974(1),rs12714629(1),rs72615725(1),rs4426693(1),rs9833049(1),rs9853314(1),rs9833391(1),rs11927145(1),rs1449409(1),rs6549038(1),rs11713902(1),rs62250464(1),rs72615726(1),rs1375547(1),rs62250471(1),rs17023016(1),rs62250489(1),rs9810724(1),rs10511082(1),rs13077660(1),rs7623947(1),rs17460569(1),rs7623474(1),rs13353478(1),rs73137895(1),rs4856597(1),rs12632674(1),rs67874038(1),rs1972992(1),rs35344466(1),rs4508797(1),rs62250504(1),rs1375556(1),rs1375567(1),rs55677942(1),rs55753638(1),rs62250540(1),rs2326381(1),rs1868533(1),rs3887138(1),rs9866322(1),rs9866761(1),rs12714630(1),rs1449397(1),rs17520968(1),rs1449395(1),rs12486576(1),rs55905356(1),rs55964300(1),rs76439809(1),rs62263924(1),rs62263925(1),rs55873202(1),rs55843200(1),rs67219198(1),rs9813436(1),rs62261667(1),rs12493563(1),rs9819476(1),rs9824301(1),rs9866968(1),rs62261669(1),rs9880272(1),rs12489307(1),rs62261671(1),rs62261673(1),rs13097865(1),rs13083873(1),rs10049108(1),rs9309986(1),rs62261678(1),rs9840636(1),rs13101056(1),rs12498070(1),rs4306872(1),rs9834708(1),rs4464471(1),rs55692455(1),rs4129299(1),rs4553985(1),rs13096280(1),rs55660731(1),rs55745234(1),rs6549050(1),rs6800957(1),rs73147217(1),rs1349129(1),rs2325026(1),rs73147228(1),rs17334678(1),rs1448600(1),rs13087042(1),rs13076821(1),rs1037231(1),rs57126458(1),rs9846229(1),rs1448608(1),rs12714636(1),rs7648093(1),rs9825885(1)	FALSE	TRUE	FALSE	TRUE	FALSE
3	1	rs74843558	85655439	2.57e-08	58	8	19	4	5	22	rs77643461(1),rs75892230(1),rs17448879(1),rs74370311(1),rs76109078(1),rs75699990(1),rs75739001(1),rs140878284(1),rs58879228(1),rs77434537(1),rs77566799(1),rs75027492(1),rs57885949(1),rs57967637(1),rs74400531(1),rs78532577(1),rs7644873(1),rs75183269(1),rs73845621(1),rs12633350(1),rs1448601(1),rs73845624(1),rs75613324(1),rs57266977(1),rs17023228(1),rs28720082(1),rs9836492(1),rs7620948(1),rs17023255(1),rs17023377(1),rs12495178(1)	FALSE	TRUE	FALSE	TRUE	FALSE
3	1	rs10804436	104670412	2.14e-08	308	61	2	82	39	124	rs75899081(1),rs78051480(1),rs79959532(1),rs76441738(1),rs78262357(1),rs78125475(1),rs77975777(1),rs78968322(1),rs4894892(1),rs75906843(1),rs12493127(1),rs12493255(1),rs78536299(1),rs17384777(1),rs75640999(1),rs77417633(1),rs16850695(1),rs76728556(1),rs80192611(1),rs75450509(1),rs10511231(1),rs12488688(1),rs75471328(1),rs78748732(1),rs79491030(1),rs80287502(1),rs79590039(1),rs74876629(1),rs77672776(1),rs74561017(1),rs80133323(1),rs79129491(1),rs9799273(1),rs9798880(1),rs12495375(1),rs2399036(1),rs2399034(1),rs2399033(1),rs113618563(1),rs77008191(1),rs6792637(1),rs6782467(1),rs6806605(1),rs13066237(1),rs12492893(1),rs7628754(1),rs12374063(1),rs12374067(1),rs13092127(1),rs35266846(1),rs35569867(1),rs9839056(1),rs9876402(1),rs6789712(1),rs1436337(1),rs7646958(1),rs11914977(1),rs1816547(1),rs10804437(1),rs12493099(1),rs75553589(1),rs1393742(1),rs1393743(1),rs9860835(1),rs77725032(1),rs7618202(1),rs112118494(1),rs11915534(1),rs9288795(1),rs112983601(1),rs13058866(1),rs35623181(1),rs62260574(1),rs4894894(1),rs34044746(1),rs113342186(1),rs13319705(1),rs13320037(1),rs1354281(1),rs12493776(1),rs76763042(1),rs77430565(1),rs9880189(1),rs6771251(1),rs6771790(1),rs9846552(1),rs62260576(1),rs62260577(1),rs34686136(1),rs17386374(1),rs112633158(1),rs10933799(1),rs1818149(1),rs1354280(1),rs9854000(1),rs4894822(1),rs6769796(1),rs79911215(1),rs13066011(1),rs13327531(1),rs62260586(1),rs10222457(1),rs17452281(1),rs75012219(1),rs11929686(1),rs17452316(1),rs6772559(1),rs74606164(1),rs9682035(1),rs17452768(1),rs79042943(1),rs79689598(1),rs2399031(1),rs2399030(1),rs9825019(1),rs35820849(1),rs7625333(1),rs7618382(1),rs78673497(1),rs6769145(1),rs1503079(1),rs1503078(1),rs955251(1),rs955250(1),rs6800125(1),rs1566720(1),rs1566718(1),rs11919463(1),rs79394747(1),rs12633310(1),rs4894824(1),rs56169547(1),rs76385133(1),rs17387379(1),rs17453046(1),rs4894900(1),rs1566716(1),rs11920182(1),rs75567070(1),rs9875475(1),rs10933801(1),rs12633740(1),rs13059629(1),rs13060672(1),rs67773865(1),rs13066039(1),rs13066506(1),rs35154832(1),rs34044731(1),rs1910328(1),rs35507961(1),rs35705376(1),rs12637494(1),rs6787439(1),rs10933802(1),rs10804438(1),rs12163622(1),rs12163623(1),rs10933803(1),rs12639601(1),rs13064544(1),rs6797909(1),rs6798649(1),rs10933804(1),rs11708967(1),rs34967119(1),rs2047806(1),rs62260620(1),rs56146536(1),rs1032796(1),rs7651259(1),rs2399028(1),rs2134526(1),rs13073998(1),rs2047807(1),rs9878531(1),rs13095276(1),rs9883267(1),rs6809713(1),rs6800325(1),rs6800248(1),rs10933806(1),rs9814542(1),rs11706888(1),rs12635716(1),rs11924063(1),rs10933807(1),rs6437560(1),rs7618073(1),rs7650627(1),rs7650875(1),rs7628576(1),rs1104503(1),rs1104502(1),rs1587707(1),rs2399027(1),rs57951267(1),rs4894901(1),rs7609968(1),rs9839590(1),rs2174113(1),rs2134527(1),rs2174114(1),rs62258876(1),rs6437561(1),rs2895296(1),rs2399026(1),rs4525898(1),rs265848(1),rs4276216(1),rs4444734(1),rs62258878(1),rs17453821(1),rs2895295(1),rs12633839(1),rs2174117(1),rs2134542(1),rs2134541(1),rs12637068(1),rs1503082(1),rs1503083(1),rs1503084(1),rs12632482(1),rs265859(1),rs265861(1),rs1813354(1),rs2654417(1),rs2938177(1),rs2654418(1),rs1393782(1),rs1393783(1),rs1503160(1),rs2654246(1),rs2654247(1),rs1503088(1),rs1503089(1),rs1503090(1),rs1503161(1),rs2654248(1),rs2654233(1),rs2654234(1),rs2654235(1),rs2654236(1),rs2654237(1),rs2654238(1)	FALSE	FALSE	FALSE	FALSE	TRUE
3	1	rs6437918	110225767	1.94e-09	303	14	44	72	11	162	rs73217900(1),rs1512669(1),rs7636716(1),rs12638014(1),rs12632602(1),rs12630800(1),rs12638635(1),rs11708583(1),rs11720997(1),rs1398422(1),rs17726755(1),rs17726773(1),rs55736289(1),rs17726797(1),rs17675851(1),rs6767760(1),rs6767880(1),rs7649850(1),rs11921479(1),rs9844095(1),rs13080207(1),rs10934040(1),rs4682578(1),rs1533208(1),rs62269455(1),rs12495182(1),rs13075977(1),rs9871808(1),rs1913127(1),rs7638452(1),rs7611910(1),rs12635294(1),rs1533212(1),rs1533213(1),rs13080049(1),rs7652704(1),rs4682585(1),rs4682586(1),rs12633668(1),rs1398410(1),rs4682587(1),rs1106078(1),rs56046351(1),rs6787448(1),rs34571227(1),rs12635060(1),rs12629741(1),rs12629785(1),rs13065612(1),rs1022229(1),rs17727387(1),rs2399340(1),rs12636721(1),rs1606378(1),rs34008218(1),rs10934042(1),rs1949182(1),rs1512684(1),rs11712463(1),rs11721302(1),rs35225876(1),rs35859521(1),rs34998073(1),rs963346(1),rs12633463(1),rs12638763(1),rs2203187(1),rs11713405(1),rs9870835(1),rs11715486(1),rs9818091(1),rs13069621(1),rs35156093(1),rs13070606(1),rs2063567(1),rs4682588(1),rs9862336(1),rs4682589(1),rs1512681(1),rs4682590(1),rs13093393(1),rs6771696(1),rs1949179(1),rs34563577(1),rs3941641(1),rs2089939(1),rs4682591(1),rs11717560(1),rs4682592(1),rs6809853(1),rs6809857(1),rs6809780(1),rs6765167(1),rs11706216(1),rs61333724(1),rs78626047(1),rs1028026(1),rs11712226(1),rs9826577(1),rs2399337(1),rs4682178(1),rs1574700(1),rs7629756(1),rs13095342(1),rs1533191(1),rs1533190(1),rs1512540(1),rs1533189(1),rs9846566(1),rs9867550(1),rs9813893(1),rs7628857(1),rs9877472(1),rs13073982(1),rs13094824(1),rs36099671(1),rs9860708(1),rs1512660(1),rs10934044(1),rs9872133(1),rs1913088(1),rs7640587(1),rs7640794(1),rs56067719(1),rs1512661(1),rs2399336(1),rs1398409(1),rs2221883(1),rs1398354(1),rs12487462(1),rs9831873(1),rs12485488(1),rs9810402(1),rs9833981(1),rs9814563(1),rs9834281(1),rs9852420(1),rs9820235(1),rs9820369(1),rs10934047(1),rs949797(1),rs1512520(1),rs67166271(1),rs1606349(1),rs7616260(1),rs7627828(1),rs9847279(1),rs1512519(1),rs1913100(1),rs9877235(1),rs9877920(1),rs73217304(1),rs9839635(1),rs1398349(1),rs1398348(1),rs1398347(1),rs73217311(1),rs73217315(1),rs7644836(1),rs4682181(1),rs2055967(1),rs2055966(1),rs2399335(1),rs9877123(1),rs9877354(1),rs7652124(1),rs1606348(1),rs9809100(1),rs1606347(1),rs9814176(1),rs1606346(1),rs1606345(1),rs9816249(1),rs1512514(1),rs9815066(1),rs9820458(1),rs7648338(1),rs7626511(1),rs7648726(1),rs10934049(1),rs6785576(1),rs55782499(1),rs7623008(1),rs61188814(1),rs11718338(1),rs11714695(1),rs1154944(1),rs13073901(1),rs1512532(1),rs13064997(1),rs13066014(1),rs13088672(1),rs11711779(1),rs34147647(1),rs10511287(1),rs11721109(1),rs13062747(1),rs4267670(1),rs11920731(1),rs11920740(1),rs11923966(1),rs13067662(1),rs13097489(1),rs13096690(1),rs13066517(1),rs35467085(1),rs2126450(1),rs13082391(1),rs1841732(1),rs2399357(1),rs1156744(1),rs13060004(1),rs56203101(1),rs9837589(1),rs2054375(1),rs9830854(1),rs13089778(1),rs13065410(1),rs13094610(1),rs7629191(1),rs9836371(1),rs1462311(1),rs10934065(1),rs7647181(1),rs7647421(1),rs7633936(1),rs13061277(1),rs9816253(1),rs11712535(1),rs1350929(1),rs13087274(1),rs6437925(1),rs6762150(1),rs1462306(1),rs931019(1),rs1462302(1),rs6773268(1),rs1599574(1),rs11713871(1),rs1462301(1),rs4682205(1),rs4610259(1),rs9288913(1),rs7633234(1),rs9859534(1)	FALSE	FALSE	FALSE	FALSE	TRUE
3	1	rs2669898	114199151	4.72e-08	42	8	6	9	8	11	rs75653226(1),rs78056767(1),rs78082864(1),rs79050959(1),rs16822651(1),rs4257512(1),rs79768640(1),rs78512230(1),rs10470388(1),rs10470389(1),rs2669896(1),rs1606494(1),rs72952526(1),rs2718412(1),rs2055981(1),rs2055982(1),rs1533269(1),rs1521260(1),rs6791545(1),rs9842821(1),rs7620649(1),rs7632277(1),rs16822919(1),rs16822925(1),rs7615798(1),rs16822951(1),rs80194074(1),rs144274172(1)	FALSE	FALSE	TRUE	FALSE	FALSE
3	1	rs1193513	158025385	6.87e-09	648	166	38	161	30	253	rs112110944(1),rs11924438(1),rs73164020(1),rs111949917(1),rs17681602(1),rs17681620(1),rs146943229(1),rs2712326(1),rs2712319(1),rs3107582(1),rs2686545(1),rs2712327(1),rs2686543(1),rs73164046(1),rs6441169(1),rs1608103(1),rs2049226(1),rs1608104(1),rs6441171(1),rs6775216(1),rs1608114(1),rs1608116(1),rs7624303(1),rs4680413(1),rs4680416(1),rs6800218(1),rs6779266(1),rs13072413(1),rs6802443(1),rs6441176(1),rs4679823(1),rs1581412(1),rs1589528(1),rs7645383(1),rs4410410(1),rs7651288(1),rs9290022(1),rs1608968(1),rs75936762(1),rs1724729(1),rs1724728(1),rs11715599(1),rs1724727(1),rs1730029(1),rs1724725(1),rs2693546(1),rs1730044(1),rs1730043(1),rs73164102(1),rs1915935(1),rs1730032(1),rs827160(1),rs827159(1),rs827157(1),rs827156(1),rs827155(1),rs864859(1),rs862352(1),rs864331(1),rs827153(1),rs827152(1),rs827151(1),rs827150(1),rs827149(1),rs1193518(1),rs1204958(1),rs6762706(1),rs844141(1),rs2682397(1),rs79990961(1),rs1193515(1),rs1624094(1),rs1618377(1),rs827141(1),rs827142(1),rs827143(1),rs852110(1),rs827144(1),rs827146(1),rs827147(1),rs827148(1),rs862351(1),rs1730099(1),rs1730100(1),rs1729997(1),rs1729998(1),rs1729999(1),rs2682407(1),rs827104(1),rs698986(1),rs698985(1),rs698983(1),rs4680421(1),rs699926(1),rs699925(1),rs60962704(1),rs698981(1),rs698980(1),rs698979(1),rs698978(1),rs827103(1),rs698977(1),rs698976(1),rs698975(1),rs827102(1),rs696715(1),rs699922(1),rs699921(1),rs827807(1),rs698989(1),rs698990(1),rs698992(1),rs827123(1),rs1724676(1),rs1724677(1),rs827125(1),rs1730059(1),rs1724679(1),rs145049570(1),rs1070894(1),rs827169(1),rs699918(1),rs699917(1),rs699916(1),rs827171(1),rs827172(1),rs6804180(1),rs827174(1),rs827175(1),rs1095630(1),rs1095632(1),rs1103981(1),rs1095633(1),rs827176(1),rs827178(1),rs827180(1),rs827181(1),rs1104288(1),rs1204962(1),rs1095635(1),rs1095636(1),rs1095637(1),rs1095638(1),rs1095639(1),rs1095640(1),rs1104289(1),rs1095641(1),rs2139696(1),rs1193536(1),rs1193537(1),rs6441182(1),rs7637291(1),rs1724654(1),rs2698323(1),rs7618071(1),rs2693529(1),rs1730058(1),rs1095629(1),rs1095628(1),rs1095627(1),rs73166358(1),rs1095626(1),rs827114(1),rs827113(1),rs827111(1),rs827109(1),rs827108(1),rs1724650(1),rs827094(1),rs827092(1),rs827091(1),rs1520666(1),rs1193521(1),rs1213048(1),rs1630304(1),rs1730042(1),rs1520662(1),rs1852285(1),rs1851062(1),rs7621674(1),rs7643792(1),rs7621971(1),rs1193507(1),rs1193506(1),rs2682405(1),rs2682404(1),rs1193505(1),rs1204957(1),rs1095625(1),rs827096(1),rs827097(1),rs827099(1),rs827101(1),rs2682402(1),rs2693540(1),rs1730020(1),rs827140(1),rs827138(1),rs865455(1),rs827136(1),rs827126(1),rs827127(1),rs827128(1),rs844119(1),rs827129(1),rs1730038(1),rs10470472(1),rs1730045(1),rs1730007(1),rs1724700(1),rs1918000(1),rs1526194(1),rs1526193(1),rs1526192(1),rs1526191(1),rs11719153(1),rs827168(1),rs827167(1),rs827166(1),rs864332(1),rs827163(1),rs827162(1),rs1212739(1),rs1618381(1),rs1210358(1),rs1193510(1),rs1193509(1),rs9784311(1),rs1730039(1),rs1730041(1),rs2693541(1),rs1983469(1),rs12634832(1),rs138824716(1),rs827115(1),rs11712563(1),rs827116(1),rs827117(1),rs827118(1),rs7617666(1),rs827119(1),rs827120(1),rs12636733(1),rs17683939(1),rs11707696(1),rs7614091(1),rs6807468(1),rs1095644(1),rs827186(1),rs827187(1),rs827188(1),rs827189(1),rs7621889(1),rs73168799(1),rs73170303(1),rs73170306(1),rs76757621(1),rs4680425(1),rs73170310(1),rs827183(1),rs6784968(1),rs4680428(1),rs1520657(1),rs6788695(1),rs10936131(1),rs73170326(1),rs6800853(1),rs6441191(1),rs11717923(1),rs58195752(1),rs827105(1),rs73170337(1),rs73170339(1),rs10936132(1),rs827107(1),rs12634807(1),rs12053861(1),rs58925169(1),rs12639261(1),rs12639310(1),rs73170346(1),rs78346571(1),rs1526190(1),rs73170352(1),rs6774461(1),rs34434866(1),rs73170364(1),rs77228770(1),rs6767494(1),rs56123505(1),rs7641036(1),rs4680432(1),rs75427536(1),rs7430565(1),rs6441193(1),rs12053869(1),rs75028846(1),rs7640075(1),rs73170371(1),rs28820925(1),rs113849803(1),rs73170375(1),rs11716327(1),rs4516653(1),rs4402974(1),rs73170384(1),rs7652970(1),rs75100165(1),rs11716969(1),rs12637649(1),rs77776492(1),rs17627933(1),rs78871911(1),rs77469524(1),rs9845388(1),rs10936139(1),rs76335475(1),rs115256315(1),rs11719124(1),rs73172105(1),rs12496934(1),rs113873716(1),rs11707386(1),rs116305067(1),rs80144677(1),rs4680435(1),rs113885712(1),rs12493128(1),rs73172114(1),rs12631704(1),rs6806967(1),rs73172119(1),rs10936143(1),rs76182200(1),rs113348984(1),rs6787172(1),rs10936144(1),rs7613528(1),rs10936145(1),rs73172134(1),rs60745172(1),rs62287861(1),rs1656360(1),rs11710813(1),rs73154304(1),rs76335368(1),rs73154306(1),rs73154307(1),rs6788907(1),rs55765541(1),rs17684859(1),rs73154309(1),rs1714517(1),rs4680441(1),rs73154313(1),rs73154314(1),rs12634907(1),rs62287884(1),rs2363656(1),rs11718554(1),rs2117764(1),rs1714505(1),rs62287897(1),rs1714506(1),rs58891024(1),rs7624184(1),rs1714508(1),rs12492884(1),rs1435637(1),rs73154326(1),rs111365921(1),rs11708784(1),rs1656367(1),rs17628988(1),rs73154329(1),rs16829104(1),rs73154331(1),rs4680444(1),rs12491598(1),rs1714510(1),rs55842512(1),rs111468597(1),rs1656362(1),rs28431969(1),rs79036163(1),rs7649643(1),rs12495085(1),rs1625612(1),rs55720154(1),rs1714526(1),rs6784511(1),rs1656368(1),rs10936149(1),rs12494750(1),rs16829122(1),rs78151625(1),rs4679831(1),rs12629635(1),rs116045655(1),rs116470672(1),rs114379619(1),rs4679833(1),rs73156415(1),rs73156423(1),rs76493374(1),rs73156425(1),rs73156426(1),rs73156428(1),rs12630515(1),rs12639329(1),rs6765967(1),rs6768636(1),rs1946557(1),rs4680448(1),rs73156437(1),rs2082159(1),rs12185969(1),rs73156451(1),rs146399253(1),rs73156455(1),rs12633674(1),rs7648050(1),rs4680454(1),rs12637295(1),rs2291595(1),rs16829290(1),rs4680456(1),rs73156478(1),rs12488114(1),rs4459938(1),rs73156489(1),rs10276(1),rs1051109(1),rs16847123(1),rs16829314(1),rs73156490(1),rs73156491(1),rs16847125(1),rs73156495(1),rs73156496(1),rs12488447(1),rs112680905(1),rs2713734(1),rs168156(1)	FALSE	FALSE	FALSE	TRUE	FALSE
4	1	rs7668701	30570873	2.07e-08	152	14	31	22	9	76	rs17763421(1),rs954275(1),rs4692099(1),rs10019534(1),rs10517209(1),rs9992721(1),rs7687443(1),rs6829115(1),rs1512159(1),rs17765570(1),rs13135536(1),rs13108059(1),rs10015874(1),rs10015892(1),rs9993751(1),rs9993764(1),rs61793235(1),rs16867966(1),rs11941101(1),rs11936962(1),rs7666983(1),rs4388045(1),rs4530591(1),rs4379026(1),rs979677(1),rs4692101(1),rs13143840(1),rs13119340(1),rs10033756(1),rs10000968(1),rs10001139(1),rs10011750(1),rs12505459(1),rs6448710(1),rs2129374(1),rs1828565(1),rs10007272(1),rs12504922(1),rs13128167(1),rs7690461(1),rs13133508(1),rs6448711(1),rs10007246(1),rs13140089(1),rs10019377(1),rs28530554(1),rs36079467(1),rs6858106(1),rs13125073(1),rs6846969(1),rs13108124(1),rs1486779(1),rs720394(1),rs13115431(1),rs1809586(1),rs13149466(1),rs13105221(1),rs13105504(1),rs12511839(1),rs12501368(1),rs4692102(1),rs13111851(1),rs7694762(1),rs75452687(1),rs56319769(1),rs4594685(1),rs78521884(1),rs76881835(1),rs74501529(1),rs75508443(1),rs76083057(1),rs3901446(1),rs11733063(1),rs77856977(1),rs79791959(1),rs9995126(1),rs77685948(1),rs75180746(1),rs10017286(1),rs11730872(1),rs13124332(1),rs13109089(1),rs9992273(1),rs76346312(1),rs13114054(1),rs13114480(1),rs4692478(1),rs13125829(1),rs13119722(1),rs10440290(1),rs16883987(1),rs4692481(1),rs13111136(1),rs28420079(1),rs6815007(1),rs6448719(1),rs6448720(1),rs7695188(1),rs10003467(1),rs35428738(1),rs73213186(1),rs28716204(1),rs7678559(1),rs12331332(1),rs7685813(1),rs1447373(1),rs1374657(1)	FALSE	FALSE	FALSE	FALSE	TRUE
4	1	rs13146907	39425248	1.81e-14	242	28	88	24	65	37	rs3733271(1),rs35756862(1),rs11096973(1),rs12648581(1),rs11096974(1),rs1367296(1),rs6531690(1),rs34593229(1),rs35168672(1),rs34506243(1),rs35904472(1),rs10856841(1),rs12642261(1),rs4580660(1),rs35040563(1),rs2060005(1),rs11724855(1),rs12505690(1),rs35552004(1),rs7655170(1),rs34799995(1),rs1451821(1),rs35937374(1),rs34070258(1),rs35391082(1),rs4974990(1),rs13123150(1),rs56153210(1),rs6840578(1),rs12504524(1),rs7685619(1),rs3733287(1),rs4974995(1),rs9997015(1),rs4974996(1),rs1026235(1),rs2060805(1),rs4974930(1),rs7666632(1),rs10010352(1),rs4974932(1),rs34734964(1),rs11736790(1),rs1451818(1),rs12501320(1),rs11096988(1),rs4975001(1),rs2008679(1),rs1809112(1),rs6531700(1),rs3733281(1),rs2381371(1),rs2381372(1),rs12651217(1),rs6531702(1),rs17431358(1),rs12648082(1),rs2276888(1),rs746678(1),rs745642(1),rs2086752(1),rs2381373(1),rs6829660(1),rs6852967(1),rs6531703(1),rs6531704(1),rs7680452(1),rs7659894(1),rs7686161(1),rs7662880(1),rs12648793(1),rs7564(1),rs4975002(1),rs11947159(1),rs10019594(1),rs1057807(1),rs3796513(1),rs2123027(1),rs6829064(1),rs10029074(1),rs1564710(1),rs2839765(1),rs6531706(1),rs4580661(1),rs6815855(1),rs6531707(1),rs11934380(1),rs9993224(1),rs10470855(1),rs4974934(1),rs3733284(1),rs2066786(1),rs6531709(1),rs6531710(1),rs7693837(1),rs2123028(1),rs3796515(1),rs11727502(1),rs958633(1),rs11096993(1),rs1531850(1),rs2306596(1),rs11735027(1),rs62310771(1),rs62310772(1),rs6834187(1),rs6857705(1),rs12643682(1),rs13110790(1),rs7661596(1),rs7686103(1),rs59232578(1),rs33968162(1),rs2381379(1),rs67152983(1),rs7686419(1),rs7686610(1),rs13149518(1),rs6836420(1),rs7674434(1),rs12639940(1),rs9991733(1),rs13130794(1),rs13125440(1),rs7678241(1),rs4975013(1)	FALSE	FALSE	FALSE	TRUE	FALSE
4	1	rs713287	46940376	7.68e-09	151	19	37	26	55	14	rs10028342(1),rs7683996(1),rs7683813(1),rs10012295(1),rs10517169(1),rs1512126(1),rs10025240(1),rs13135800(1),rs10938463(1),rs6817197(1),rs6844232(1),rs6819256(1),rs6819625(1),rs6818390(1),rs9291292(1),rs10020566(1),rs7683552(1),rs17598809(1),rs1355578(1),rs13115057(1),rs17598832(1),rs1512129(1),rs10017677(1),rs9291295(1),rs1398169(1),rs1398170(1),rs13110516(1),rs13114476(1),rs10017264(1),rs13112436(1),rs13143524(1),rs17598928(1),rs17641171(1),rs67592528(1),rs9992220(1),rs6815470(1),rs6847233(1),rs6847238(1),rs6847258(1),rs6824152(1),rs9683705(1),rs9685789(1),rs9685790(1),rs10008022(1),rs13142109(1),rs7693882(1),rs10032182(1),rs6815290(1),rs11722432(1),rs10004359(1),rs7691100(1),rs7678338(1),rs10033500(1),rs9291296(1),rs9291297(1),rs1512140(1),rs953380(1),rs12506608(1),rs1512139(1),rs9291298(1),rs17599074(1),rs1398174(1),rs10004905(1),rs4637372(1),rs1912962(1),rs1512136(1),rs67128139(1),rs13138566(1),rs17641386(1),rs17599158(1),rs12508654(1),rs10021503(1),rs35989353(1),rs1159396(1),rs6843462(1),rs12649623(1),rs1028005(1),rs62303697(1),rs62303699(1),rs28588984(1),rs4695183(1),rs4695184(1),rs59115556(1),rs16851647(1),rs59675437(1),rs16859826(1),rs11732239(1),rs11727163(1),rs11732398(1),rs979273(1),rs7683042(1),rs4695187(1),rs1512144(1),rs11941209(1),rs4597804(1)	FALSE	TRUE	FALSE	TRUE	FALSE
4	1	rs12498186	60016213	4.98e-09	335	43	182	20	32	58	rs35998702(1),rs17237994(1),rs12331387(1),rs62299214(1),rs62299216(1),rs62299217(1),rs10003962(1),rs28525064(1),rs10034358(1),rs9998639(1),rs28571098(1),rs144494077(1),rs6819464(1),rs11932542(1),rs6838685(1),rs7694230(1),rs6551791(1),rs13134207(1),rs11726342(1),rs11731207(1),rs11726451(1),rs6822690(1),rs13146381(1),rs4490528(1),rs62301200(1),rs11944208(1),rs17493148(1),rs1495726(1),rs10434209(1),rs4860714(1),rs13144073(1),rs11131634(1),rs62298285(1),rs1874357(1),rs2878003(1),rs11935803(1),rs2132342(1),rs2172920(1),rs756216(1),rs60318246(1),rs7680437(1),rs11721386(1),rs11936000(1),rs12641371(1),rs2172922(1),rs62298287(1),rs62298288(1),rs62298289(1),rs62298290(1),rs62298291(1),rs2333729(1),rs1845733(1),rs10002245(1),rs28792511(1),rs28896231(1),rs1495735(1),rs1495736(1),rs11131198(1),rs7667333(1),rs4432827(1),rs2333728(1),rs4529132(1),rs11131202(1),rs10452251(1),rs55768140(1),rs62298316(1),rs62298317(1),rs1353402(1),rs1390354(1),rs62298319(1),rs4860318(1),rs4860319(1),rs2036097(1),rs6840850(1),rs6831716(1),rs62298324(1),rs67854225(1),rs73194855(1),rs2333730(1),rs924056(1),rs62298325(1),rs62298336(1),rs60141591(1),rs62300268(1),rs2132343(1),rs7692993(1),rs6852543(1),rs357837(1),rs6834888(1),rs357841(1),rs13116172(1),rs2055486(1),rs13151320(1),rs6822833(1),rs6844971(1),rs1995429(1),rs2270970(1),rs1995432(1),rs1971340(1),rs9996378(1),rs10866122(1),rs4563561(1),rs905365(1),rs13123773(1),rs13110121(1),rs13105848(1),rs1393592(1),rs7681389(1),rs1354254(1),rs1502779(1)	FALSE	FALSE	FALSE	FALSE	TRUE
4	1	rs2851270	100027351	1.9e-08	302	30	11	1	14	246	rs10516437(1),rs11728783(1),rs6841295(1),rs6846266(1),rs6846475(1),rs13110531(1),rs28613604(1),rs7674319(1),rs7696573(1),rs7696584(1),rs7697071(1),rs28430857(1),rs9332467(1),rs62323189(1),rs28577966(1),rs7664964(1),rs62323190(1),rs11725932(1),rs10433890(1),rs11729285(1),rs1992569(1),rs62323192(1),rs4699369(1),rs4699689(1),rs34164768(1),rs12498533(1),rs13110878(1),rs11736580(1),rs10023577(1),rs11722494(1),rs17570252(1),rs67650226(1),rs34445885(1),rs6852715(1),rs9996959(1),rs17583053(1),rs35019647(1),rs11727079(1),rs11727086(1),rs13115072(1),rs62323206(1),rs7678710(1),rs75051365(1),rs13133934(1),rs13107184(1),rs11097640(1),rs11723037(1),rs36061550(1),rs13127259(1),rs13107892(1),rs17028293(1),rs28494580(1),rs4264834(1),rs17511498(1),rs6811070(1),rs13124855(1),rs35360485(1),rs34552530(1),rs7688461(1),rs13115688(1),rs12644580(1),rs4699692(1),rs2100426(1),rs13130454(1),rs2851310(1),rs2602831(1),rs11730116(1),rs1020624(1),rs1453871(1),rs11731878(1),rs1230198(1),rs1037476(1),rs1037475(1),rs17216080(1),rs1230184(1),rs1230185(1),rs1230187(1),rs3018048(1),rs1154410(1),rs1154406(1),rs1154405(1),rs1154403(1),rs1154400(1),rs1311615(1),rs1311616(1),rs1311617(1),rs1311618(1),rs1311619(1),rs1311620(1),rs3018047(1),rs2602836(1),rs2851286(1),rs12502237(1),rs2602840(1),rs2851281(1),rs2851280(1),rs2602844(1),rs2851279(1),rs1377689(1),rs1453872(1),rs1453873(1),rs1453874(1),rs2851277(1),rs2602845(1),rs2602847(1),rs1840228(1),rs1840229(1),rs1840230(1),rs1901922(1),rs2851272(1),rs1840231(1),rs2602851(1),rs2851269(1),rs2851268(1),rs2851267(1),rs2602853(1),rs2602854(1),rs2602855(1),rs2851266(1),rs2602856(1),rs2851265(1),rs2602857(1),rs2851263(1),rs3018046(1),rs2602858(1),rs2602859(1),rs2602860(1),rs2851261(1),rs2602862(1),rs2851260(1),rs2851259(1),rs2851258(1),rs2602863(1),rs2602864(1),rs2602865(1),rs2602866(1),rs2924585(1),rs2602870(1),rs2602872(1),rs2851256(1),rs4235435(1),rs4235436(1),rs2602878(1),rs2602881(1),rs2602882(1),rs2602888(1),rs6532795(1),rs6532796(1),rs2602890(1),rs2851254(1),rs2602891(1),rs2851253(1),rs2851252(1),rs2602893(1),rs2924583(1),rs2851249(1),rs1139490(1),rs1042365(1),rs1042364(1),rs1126673(1),rs2602894(1),rs2602895(1),rs2851248(1),rs2851246(1),rs2602896(1),rs29001231(1),rs29001229(1),rs29001224(1),rs1126672(1),rs1126671(1),rs6813415(1),rs29001217(1),rs67311928(1),rs6837685(1),rs28987101(1),rs28987100(1),rs28987098(1),rs28987097(1),rs13106879(1),rs13107558(1),rs13140423(1),rs13113166(1),rs34805407(1),rs34071486(1),rs34360292(1),rs29001215(1),rs29001214(1),rs4699710(1),rs29001212(1),rs29001211(1),rs29001209(1),rs34936974(1),rs29001208(1),rs1126670(1),rs13129488(1),rs29001203(1),rs35073321(1),rs6848050(1),rs29001201(1),rs29001199(1),rs29001196(1),rs17817359(1),rs29001195(1),rs17217949(1),rs6532798(1),rs29001194(1),rs13143133(1),rs7672728(1),rs7689753(1),rs17218073(1),rs17218108(1),rs10017466(1),rs13112176(1),rs17218141(1),rs17218162(1),rs29001183(1),rs17218239(1),rs13127153(1),rs13127582(1),rs13102874(1),rs13132776(1),rs13132999(1),rs13108999(1),rs13133647(1),rs28987088(1),rs7669636(1),rs7670060(1),rs7670241(1),rs4699713(1),rs4699714(1),rs17817868(1),rs17218560(1),rs56272995(1),rs56295995(1),rs17218602(1),rs17817958(1),rs36034266(1),rs35988291(1),rs35062722(1),rs34118841(1),rs34876213(1),rs13110176(1),rs13110764(1),rs13138294(1),rs6831352(1),rs2213035(1),rs1800759(1),rs6858148(1),rs4699716(1),rs4699717(1),rs35146617(1),rs34634551(1),rs4699718(1),rs35491981(1),rs35797419(1),rs56222233(1),rs1984364(1),rs1984362(1),rs77704423(1),rs7664780(1),rs10024157(1)	FALSE	FALSE	FALSE	TRUE	FALSE
4	1	rs2165670	100286085	1.63e-27	107	23	0	1	2	81	rs904092(1),rs1229987(1),rs1587264(1),rs2213041(1),rs78346552(1),rs1789889(1),rs1789890(1),rs1789891(1),rs1789892(1),rs1154432(1),rs1154433(1),rs1154430(1),rs1229978(1),rs1662031(1),rs1612735(1),rs1442479(1),rs1442480(1),rs1442481(1),rs1693456(1),rs1662060(1),rs1789902(1),rs1662059(1),rs698(1),rs3114048(1),rs1693471(1),rs1662058(1),rs1693477(1),rs904093(1),rs904094(1),rs904095(1),rs1662057(1),rs904096(1),rs1693481(1),rs1789912(1),rs1693482(1),rs1693483(1),rs1625439(1),rs1789913(1),rs62307297(1),rs1693425(1),rs1693426(1),rs1662053(1),rs1662052(1),rs1789916(1),rs1693427(1),rs1789917(1),rs1662051(1),rs1789919(1),rs1693431(1),rs33988198(1),rs1629270(1),rs1662049(1),rs1662048(1),rs1789924(1),rs1629838(1),rs1789925(1),rs1693469(1),rs980972(1),rs62307321(1),rs1693470(1),rs1662039(1),rs2851300(1),rs78234152(1),rs1662021(1),rs1662020(1),rs62307322(1),rs1238015(1),rs1229858(1),rs1229857(1),rs62307323(1),rs1229855(1),rs1229854(1),rs1229851(1),rs1154438(1),rs1154439(1),rs1154440(1),rs62305761(1),rs1229973(1),rs62305762(1),rs1583973(1),rs1154445(1),rs1154447(1),rs62305763(1),rs62305764(1)	FALSE	FALSE	FALSE	TRUE	FALSE
4	1	rs10032906	100296355	6.99e-18	90	8	9	9	12	52	rs4147545(1),rs3857224(1),rs10030920(1),rs10008281(1),rs10011305(1),rs1229966(1),rs1229979(1),rs1662033(1),rs1693454(1),rs1789901(1),rs1789904(1),rs1789915(1),rs1789920(1),rs1789921(1),rs1789923(1),rs1662045(1),rs1662037(1),rs1614377(1),rs1229862(1),rs1229860(1),rs1229859(1),rs1229853(1),rs1154434(1),rs1154436(1),rs1154441(1),rs1154443(1),rs1154446(1),rs1302810(1),rs1302809(1),rs1302807(1),rs28808416(1),rs28872022(1),rs28814692(1),rs28801186(1),rs28813671(1),rs6834433(1),rs6857143(1),rs6834464(1),rs1121534(1),rs9999976(1),rs10000067(1),rs76088139(1),rs12651165(1),rs28818226(1),rs9991913(1),rs9994612(1),rs10017136(1),rs1908963(1),rs1837931(1),rs1837930(1),rs12645632(1),rs12642526(1),rs12642639(1),rs12649365(1),rs12643413(1),rs12647319(1),rs12647357(1),rs12647448(1),rs12647512(1),rs17028914(1),rs1442484(1),rs6840700(1),rs60883077(1),rs28391241(1),rs991315(1),rs284793(1),rs284791(1),rs284790(1),rs284789(1),rs422143(1),rs284785(1),rs284784(1),rs1827567(1)	FALSE	FALSE	FALSE	TRUE	FALSE
4	1	rs1553432	100423450	3.74e-11	82	30	0	4	1	47	rs971074(1),rs111558838(1),rs75076500(1),rs17529509(1),rs113954211(1),rs34925826(1),rs80249729(1),rs78139295(1),rs17589306(1),rs2119889(1),rs2165672(1),rs75505416(1),rs76571809(1),rs113685321(1),rs77324539(1),rs78369570(1),rs115163375(1),rs72905000(1),rs1442483(1),rs12645746(1),rs7693958(1),rs7677546(1),rs1503775(1),rs7669241(1),rs1847370(1),rs1847371(1),rs1847372(1),rs2035815(1),rs17533020(1),rs17029173(1),rs991811(1),rs4699755(1),rs112108820(1),rs17533489(1),rs2035814(1),rs17533517(1),rs113911713(1),rs76819189(1),rs7698547(1),rs7698798(1),rs76877520(1),rs112520120(1),rs6532823(1),rs745075(1),rs75487972(1),rs13105033(1),rs41275715(1),rs1491245(1),rs76826818(1),rs111664214(1),rs7668586(1),rs1491237(1)	FALSE	FALSE	FALSE	TRUE	FALSE
4	1	rs2035816	100508556	2.51e-09	40	4	0	5	0	31	rs11944752(1),rs7687762(1),rs28473262(1),rs28431971(1),rs28497720(1),rs11943031(1),rs11933937(1),rs28849180(1),rs1503778(1),rs11933250(1),rs11946658(1),rs11933520(1),rs6839296(1),rs3811800(1),rs1800591(1),rs1800804(1),rs11937273(1),rs28666735(1),rs11947558(1),rs11930665(1),rs28435607(1),rs28376611(1),rs7693203(1),rs28647519(1),rs6841211(1),rs28595160(1),rs11937107(1),rs3816873(1),rs1057613(1),rs1057615(1),rs13147975(1),rs7698577(1),rs2866167(1),rs11936303(1),rs6831328(1),rs12648843(1)	FALSE	FALSE	FALSE	TRUE	FALSE
4	1	rs13129744	102756731	2.39e-09	98	0	0	2	4	92	rs13117264(1),rs11938185(1),rs11938245(1),rs10446706(1),rs17266357(1),rs10446707(1),rs6819732(1),rs34499378(1),rs4699259(1),rs35838403(1),rs17200433(1),rs4414957(1),rs13146194(1),rs10446708(1),rs10446682(1),rs7656409(1),rs7656627(1),rs11929782(1),rs4699261(1),rs4698969(1),rs4699262(1),rs6833764(1),rs6811141(1),rs17266552(1),rs35194352(1),rs35416717(1),rs11940244(1),rs11940179(1),rs11931087(1),rs66638185(1),rs34851381(1),rs35446399(1),rs13124747(1),rs13152198(1),rs13131198(1),rs2052445(1),rs13106926(1),rs13107572(1),rs13107612(1),rs13135381(1),rs13137133(1),rs1125271(1),rs4276281(1),rs12163856(1),rs17266594(1),rs10516487(1),rs10516486(1),rs34029191(1),rs17200824(1),rs4637409(1),rs34749007(1),rs13145909(1),rs4643809(1),rs7682827(1),rs10016325(1),rs2080820(1),rs10032160(1),rs12498921(1),rs7441177(1),rs10856963(1),rs11097757(1),rs4610336(1),rs4607219(1),rs4698972(1),rs4426778(1),rs4443287(1),rs4365725(1),rs4554079(1),rs4295265(1),rs3733197(1),rs12331595(1),rs901406(1),rs10031172(1),rs17208914(1),rs33973573(1),rs923206(1),rs2851336(1),rs6858108(1),rs2851333(1),rs2631249(1),rs11734871(1),rs2851328(1),rs2631246(1),rs55850377(1),rs12509248(1),rs12513249(1),rs4698985(1),rs2850375(1),rs62322696(1),rs1352174(1),rs1386173(1),rs976654(1),rs3133078(1),rs2850395(1),rs11729100(1),rs7675363(1),rs6816285(1),rs1395304(1)	FALSE	FALSE	FALSE	TRUE	FALSE
4	1	rs13135092	103198082	3.38e-32	32	1	0	0	0	31	rs13119516(1),rs151401(1),rs151404(1),rs151406(1),rs233830(1),rs233828(1),rs63519(1),rs233823(1),rs431451(1),rs233816(1),rs233815(1),rs233810(1),rs233809(1),rs233808(1),rs233807(1),rs233806(1),rs233805(1),rs233804(1),rs173048(1),rs440702(1),rs396902(1),rs34333163(1),rs13114461(1),rs13114738(1),rs13143234(1),rs13109272(1),rs13137839(1),rs71621626(1),rs12510679(1),rs13129951(1),rs230489(1)	FALSE	FALSE	FALSE	TRUE	FALSE
4	1	rs3934797	112467612	9e-10	87	26	25	7	3	26	rs11729045(1),rs79861884(1),rs6812883(1),rs7683934(1),rs11098115(1),rs79573484(1),rs7670128(1),rs7695007(1),rs4834777(1),rs7434436(1),rs17576773(1),rs17638593(1),rs17576924(1),rs4834781(1),rs10026245(1),rs10026336(1),rs6825161(1),rs6533559(1),rs7698550(1),rs6835245(1),rs6822712(1),rs28391418(1),rs76729396(1),rs76675076(1),rs28865977(1),rs77489890(1),rs75579410(1),rs7665430(1),rs12503582(1),rs77767351(1),rs77854845(1),rs79532211(1),rs72678859(1),rs11942352(1),rs72678864(1),rs11729080(1)	FALSE	FALSE	FALSE	FALSE	TRUE
4	1	rs4546191	139847208	2.45e-09	119	1	29	49	6	34	rs60006612(1),rs13134766(1),rs6829538(1),rs7655784(1),rs11729346(1),rs4863607(1),rs4241924(1),rs13140121(1),rs6858505(1),rs6833428(1),rs7674960(1),rs6858738(1),rs7653947(1),rs28571239(1),rs7682109(1),rs62323317(1),rs71628784(1),rs62323318(1),rs62323319(1),rs12507137(1),rs113678371(1),rs113986976(1),rs58976407(1),rs13103696(1),rs116746914(1),rs72722761(1),rs4481198(1),rs7697018(1),rs4863616(1),rs13149415(1),rs35090906(1),rs4077212(1),rs6845079(1),rs12641457(1),rs4863488(1),rs6853443(1),rs10006928(1),rs72722774(1),rs11735060(1),rs11735085(1),rs28626949(1),rs13116075(1),rs13142467(1),rs13127848(1),rs12640945(1),rs7697427(1),rs35882393(1),rs7690252(1),rs13117654(1),rs112030503(1),rs7681614(1),rs4863497(1),rs13119023(1),rs35328542(1),rs34501419(1),rs13106671(1),rs7687436(1),rs55931459(1),rs12186254(1),rs6824587(1),rs13137732(1),rs34036798(1),rs7656660(1),rs13136144(1),rs7663086(1),rs35163503(1),rs72726540(1),rs112136361(1),rs55953885(1),rs4535284(1),rs34043427(1),rs4261932(1),rs12647364(1),rs35623028(1),rs34607756(1),rs13128827(1),rs7693187(1),rs1142627(1),rs13142394(1),rs34290486(1),rs12651431(1),rs34407744(1),rs35097785(1),rs13141400(1),rs34804108(1),rs13145912(1),rs34782030(1),rs6818778(1),rs13136218(1)	FALSE	FALSE	FALSE	TRUE	FALSE
4	1	rs13102826	143602404	1.81e-11	389	21	44	61	2	261	rs11942731(1),rs4975311(1),rs6831966(1),rs2217017(1),rs894585(1),rs17016514(1),rs7441741(1),rs2008423(1),rs1373040(1),rs1443190(1),rs7671783(1),rs1373038(1),rs1838085(1),rs1443184(1),rs2120159(1),rs13149611(1),rs6537123(1),rs4690725(1),rs1822360(1),rs331939(1),rs331942(1),rs3113593(1),rs1443183(1),rs331951(1),rs331952(1),rs331953(1),rs331954(1),rs331956(1),rs331959(1),rs331960(1),rs331961(1),rs331962(1),rs331964(1),rs331965(1),rs331946(1),rs331945(1),rs331944(1),rs17016768(1),rs72728641(1),rs56332157(1),rs7679151(1),rs7695461(1),rs72728681(1),rs7668552(1),rs10519666(1),rs72728686(1),rs1992417(1),rs1992418(1),rs7660533(1),rs6823627(1),rs1444949(1),rs72728694(1),rs6822703(1),rs1441417(1),rs1441418(1),rs6811022(1),rs7656375(1),rs7685997(1),rs13122287(1),rs1992652(1),rs6831204(1),rs58445560(1),rs9994364(1),rs60263370(1),rs6846609(1),rs73850583(1),rs72730409(1),rs1441411(1),rs4690728(1),rs4690729(1),rs4690730(1),rs6839158(1),rs2218240(1),rs6828896(1),rs28416530(1),rs13145724(1),rs6813785(1),rs11939835(1),rs6537129(1),rs7698834(1),rs28548961(1),rs35742360(1),rs7660839(1),rs7679474(1),rs4690703(1),rs4690704(1),rs4690705(1),rs13113139(1),rs6825182(1),rs28885506(1),rs10004223(1),rs7438213(1),rs2165502(1),rs2322907(1),rs4690732(1),rs4690733(1),rs7688031(1),rs7683234(1),rs28850132(1),rs6823663(1),rs10033548(1),rs10014390(1),rs6537135(1),rs4690706(1),rs13147030(1),rs2166187(1),rs2120843(1),rs28390284(1),rs34959108(1),rs4690708(1),rs4690734(1),rs4690709(1),rs28814581(1),rs13122950(1),rs1605955(1),rs9683718(1),rs28749775(1),rs28814625(1),rs13126927(1),rs28404663(1),rs9308153(1),rs7683834(1),rs716878(1),rs62330374(1),rs13114894(1),rs1510139(1),rs28693771(1),rs28560068(1),rs4690736(1),rs9308154(1),rs732600(1),rs732601(1),rs2083619(1),rs1899319(1),rs59318367(1),rs10017013(1),rs1372237(1),rs1876938(1),rs1876939(1),rs2010483(1),rs17016967(1),rs13145393(1),rs1441414(1),rs1441415(1),rs10019136(1),rs13122590(1),rs10011128(1),rs10025259(1),rs1012011(1),rs1012012(1),rs13435685(1),rs6834860(1),rs6834625(1),rs7689077(1),rs7689462(1),rs9308155(1),rs9308156(1),rs10010316(1),rs10034074(1),rs7668116(1),rs10024265(1),rs4690738(1),rs13116365(1),rs13115045(1),rs4690739(1),rs17017012(1),rs10049511(1),rs6833521(1),rs10008798(1),rs10009395(1),rs2322943(1),rs2322944(1),rs2322945(1),rs9998562(1),rs10033342(1),rs2874918(1),rs28516045(1),rs1441420(1),rs7681654(1),rs1441423(1),rs13141166(1),rs13141176(1),rs13124363(1),rs28609754(1),rs28603287(1),rs34596213(1),rs10011348(1),rs7670901(1),rs7660391(1),rs7660803(1),rs7690592(1),rs7691325(1),rs34815588(1),rs34011238(1),rs9884401(1),rs56027920(1),rs1510136(1),rs1510137(1),rs7696326(1),rs10519675(1),rs17678304(1),rs28577925(1),rs10026166(1),rs35668471(1),rs28850637(1),rs6822869(1),rs11947590(1),rs7666854(1),rs11932563(1),rs7668378(1),rs7692881(1),rs7656332(1),rs13139051(1),rs11936427(1),rs72717312(1),rs1605952(1),rs1605953(1),rs28460827(1),rs6837806(1),rs6820975(1),rs11943509(1),rs13128465(1),rs13101986(1),rs13139834(1),rs13140271(1),rs6845018(1),rs28686840(1),rs9884946(1),rs4690741(1),rs4690743(1),rs13110491(1),rs9308158(1),rs9308159(1),rs9308160(1),rs17017056(1),rs17678540(1),rs7673332(1),rs10032057(1),rs10032156(1),rs9999108(1),rs1912393(1),rs1510134(1),rs28497592(1),rs9308162(1),rs17017081(1),rs4690744(1),rs2136644(1),rs10213025(1),rs10212852(1),rs4690712(1),rs1588407(1),rs1588408(1),rs11935431(1),rs1355258(1),rs1510140(1),rs28873525(1),rs6854562(1),rs10033780(1),rs72717349(1),rs7663753(1),rs13127343(1),rs10029243(1),rs4690775(1),rs4132266(1),rs144316239(1),rs11100778(1),rs28592151(1),rs34664017(1),rs7656276(1),rs10019249(1),rs72719196(1),rs11100780(1),rs115124771(1),rs13128884(1),rs4574353(1),rs4690777(1),rs4582112(1),rs4690778(1),rs4690779(1),rs13106497(1),rs4234886(1),rs6818149(1),rs6820538(1),rs72721005(1),rs10029373(1),rs11737209(1),rs11933603(1),rs4234887(1),rs10001113(1),rs11725565(1),rs6827229(1),rs34168479(1),rs11724872(1),rs4131029(1),rs4407450(1),rs13116414(1),rs1440416(1),rs1440411(1),rs11727441(1),rs10031363(1),rs10010367(1),rs1605581(1),rs1039763(1),rs1039762(1),rs10002867(1),rs300940(1),rs300941(1),rs7436840(1),rs300925(1),rs9308170(1),rs13118943(1),rs542555(1),rs6812850(1),rs6844866(1),rs6857078(1),rs4630998(1),rs4461474(1),rs10029419(1),rs2119269(1),rs4690783(1),rs300927(1),rs763918(1),rs300929(1),rs13114280(1)	FALSE	FALSE	FALSE	TRUE	FALSE
4	1	rs76414026	151624300	2.46e-08	320	35	15	13	4	253	rs62341688(1),rs56039024(1),rs62339872(1),rs62339873(1),rs7655129(1),rs75038613(1),rs62339881(1),rs72730305(1),rs62339882(1),rs62339884(1),rs62339885(1),rs62339886(1),rs4401436(1),rs7675626(1),rs7658824(1),rs62339888(1),rs72730312(1),rs62339889(1),rs62339890(1),rs12509998(1),rs12507820(1),rs72730320(1),rs72730321(1),rs112922592(1),rs62339893(1),rs62339908(1),rs4519777(1),rs62339914(1),rs62339915(1),rs62338170(1),rs62338172(1),rs7699001(1),rs7681051(1),rs76996216(1),rs76537659(1),rs952097(1),rs41386148(1),rs56714695(1),rs12499470(1),rs6849869(1),rs79456362(1),rs17504442(1),rs76325768(1),rs6833359(1),rs7677055(1),rs74913754(1),rs112001814(1),rs1979920(1),rs10006771(1),rs79449173(1),rs13101664(1),rs6812262(1),rs74870226(1),rs17589028(1),rs7659120(1),rs11099763(1),rs12508149(1),rs79909224(1),rs112275302(1),rs12503093(1),rs77510286(1),rs75249788(1),rs12500337(1),rs10012751(1),rs75076461(1),rs2360071(1),rs2036552(1),rs1504786(1),rs6817796(1),rs113325252(1),rs13102532(1),rs4380503(1),rs12507785(1),rs77659767(1),rs77688919(1),rs77783388(1),rs11727950(1),rs141472786(1),rs11932768(1),rs6854612(1),rs10212789(1),rs6831707(1),rs13137465(1),rs10013352(1),rs6836012(1),rs1995540(1),rs6827645(1),rs6827832(1),rs10021461(1),rs76679726(1),rs76535921(1),rs17589349(1),rs998069(1),rs76128533(1),rs12647325(1),rs6855729(1),rs77274548(1),rs113913748(1),rs78453863(1),rs12509782(1),rs115691841(1),rs12501531(1),rs12501637(1),rs72721705(1),rs7665597(1),rs7665453(1),rs114120651(1),rs7685471(1),rs2897606(1),rs17590964(1),rs77279107(1),rs2407169(1),rs73861158(1),rs12512464(1),rs7666581(1),rs11728501(1),rs57902858(1),rs7678496(1),rs11099804(1),rs11099808(1),rs12499534(1),rs11099810(1),rs2897619(1),rs11726157(1),rs6858501(1),rs57178913(1),rs6817055(1),rs6535791(1),rs7684972(1),rs6535795(1),rs11725035(1),rs73861188(1),rs6535797(1),rs3902797(1),rs3935100(1),rs6851305(1),rs11736261(1),rs11734176(1),rs73861275(1),rs60055392(1),rs80124238(1),rs6813289(1),rs7690773(1),rs3811749(1),rs7675933(1),rs11726171(1),rs11099813(1),rs57348790(1),rs56763519(1),rs73864013(1),rs3934474(1),rs59984665(1),rs12498878(1),rs75103054(1),rs60707008(1),rs12498556(1),rs11736961(1),rs80319700(1),rs6535802(1),rs6845067(1),rs6846013(1),rs60077220(1),rs58961701(1),rs57272881(1),rs4622982(1),rs7664074(1),rs113731149(1),rs56092201(1),rs79963813(1),rs36083376(1),rs11729514(1),rs12502212(1),rs11099818(1),rs6844169(1),rs59731141(1),rs1992517(1),rs11934818(1),rs10857261(1),rs6838608(1),rs6535805(1),rs6826318(1),rs9917912(1),rs11726545(1),rs1443085(1),rs60169090(1),rs6853342(1),rs17027716(1),rs17360294(1),rs4371601(1),rs7662713(1),rs61294884(1),rs17275584(1),rs7653926(1),rs61630225(1),rs7655466(1),rs12504273(1),rs11730733(1),rs7699787(1),rs17275605(1),rs28672085(1),rs73862080(1),rs17360378(1),rs12054502(1),rs59744221(1),rs1366908(1),rs6858573(1),rs28715753(1),rs11723643(1),rs28463438(1),rs28447105(1),rs17027780(1),rs60122169(1),rs3172567(1),rs7696468(1),rs73862084(1),rs57556564(1),rs7671456(1),rs12511280(1),rs58443173(1),rs6839738(1),rs6846759(1),rs6833277(1),rs9996600(1),rs10009423(1),rs9999456(1),rs28483174(1),rs6817373(1),rs6843267(1),rs6822729(1),rs6822737(1),rs28545583(1),rs10031175(1),rs10001439(1),rs11099824(1),rs28605105(1),rs2406972(1),rs28706249(1),rs11728541(1),rs11732441(1),rs12502967(1),rs72962929(1),rs17027818(1),rs28608757(1),rs6832902(1),rs28608075(1),rs3792689(1),rs57417986(1),rs11556167(1),rs3762906(1),rs6535823(1),rs7696335(1),rs2406965(1),rs72963000(1),rs10004033(1),rs7438281(1),rs10006386(1),rs72964908(1),rs6833558(1),rs11099826(1),rs11099827(1),rs6834056(1),rs6834238(1),rs6812000(1),rs4385035(1),rs72964943(1),rs72964945(1),rs11732453(1),rs58946950(1),rs58959510(1),rs61658529(1)	FALSE	FALSE	FALSE	FALSE	TRUE
5	1	rs61057384	7394979	9.02e-09	49	16	3	17	2	11	rs77527717(1),rs62341791(1),rs17206022(1),rs13186358(1),rs34080994(1),rs6884250(1),rs76892360(1),rs17812877(1),rs17207543(1),rs12515392(1),rs877069(1),rs7716437(1),rs10512920(1),rs10512921(1),rs7704647(1),rs112058676(1),rs923617(1),rs12109907(1),rs6895544(1),rs6866171(1),rs6555463(1),rs7712636(1),rs13358120(1),rs13356161(1),rs17813430(1),rs10061752(1),rs78765360(1),rs1593933(1),rs17227510(1),rs28712823(1)	FALSE	FALSE	FALSE	FALSE	TRUE
5	1	rs6450801	30815873	4.93e-09	96	13	2	2	16	63	rs11948474(1),rs7708221(1),rs72743914(1),rs72743919(1),rs1436987(1),rs1436986(1),rs4485945(1),rs55739241(1),rs6895944(1),rs6895662(1),rs72743931(1),rs59348647(1),rs16900218(1),rs2330539(1),rs12655260(1),rs1392452(1),rs9292397(1),rs6863430(1),rs6864112(1),rs4867284(1),rs7719585(1),rs6881190(1),rs9292398(1),rs10472183(1),rs1392449(1),rs2133763(1),rs1532622(1),rs1532621(1),rs1532620(1),rs11954035(1),rs7704589(1),rs1532619(1),rs1532618(1),rs7709515(1),rs1500210(1),rs1353960(1),rs1604101(1),rs1604100(1),rs2173694(1),rs2173693(1),rs4354054(1),rs1547531(1),rs1547530(1),rs1532617(1),rs6450796(1),rs6450797(1),rs6450798(1),rs2102064(1),rs1553238(1),rs9292400(1),rs2330607(1),rs2330608(1),rs2330609(1),rs2330610(1),rs2330611(1),rs6450800(1),rs1604099(1),rs6869309(1),rs10065316(1),rs10073247(1),rs10065389(1),rs3907624(1),rs7447916(1),rs1604103(1),rs6450810(1),rs6450811(1),rs6450812(1),rs6450813(1),rs6866393(1),rs6865977(1),rs2055379(1),rs1921094(1),rs1921095(1),rs1392448(1),rs2178491(1),rs10940923(1),rs4551078(1),rs11740543(1),rs4279348(1),rs1921111(1),rs1921115(1)	FALSE	TRUE	FALSE	FALSE	FALSE
5	1	rs4235481	60093387	9.4e-11	539	143	43	1	23	329	rs27223(1),rs35386(1),rs8176070(1),rs72755179(1),rs114394533(1),rs7709056(1),rs72755192(1),rs7720233(1),rs7715147(1),rs10043291(1),rs34724099(1),rs4527549(1),rs1460958(1),rs1444237(1),rs13158665(1),rs1444240(1),rs7726875(1),rs6874699(1),rs62370914(1),rs10068474(1),rs10062240(1),rs898622(1),rs13155641(1),rs1870681(1),rs1870683(1),rs4700391(1),rs76480408(1),rs6872863(1),rs6873181(1),rs6894672(1),rs10057395(1),rs921897(1),rs10076742(1),rs12523070(1),rs6875456(1),rs6894750(1),rs6876335(1),rs6449501(1),rs4235482(1),rs4482855(1),rs4700393(1),rs13183561(1),rs10077663(1),rs57435641(1),rs6893642(1),rs1445293(1),rs71592685(1),rs71592686(1),rs1807017(1),rs79407584(1),rs12516248(1),rs17332108(1),rs4700397(1),rs4700399(1),rs34741733(1),rs62372102(1),rs34598791(1),rs11740632(1),rs67555188(1),rs67858932(1),rs62372103(1),rs7712931(1),rs13185301(1),rs6885989(1),rs12652878(1),rs17392014(1),rs74424641(1),rs4647171(1),rs4647167(1),rs4647162(1),rs3117(1),rs4647150(1),rs9687099(1),rs9763418(1),rs1820083(1),rs17332991(1),rs61101592(1),rs13155076(1),rs12522154(1),rs4647137(1),rs4647132(1),rs35948426(1),rs4235483(1),rs7726671(1),rs1021005(1),rs2120956(1),rs2120957(1),rs6884966(1),rs4647113(1),rs4647102(1),rs4647100(1),rs62372133(1),rs13359074(1),rs10076937(1),rs12655603(1),rs60858663(1),rs10064187(1),rs976581(1),rs976630(1),rs976631(1),rs2120955(1),rs28407266(1),rs3797559(1),rs158570(1),rs158929(1),rs162228(1),rs158927(1),rs290514(1),rs290515(1),rs1316649(1),rs2694518(1),rs6449512(1),rs290516(1),rs158938(1),rs4647052(1),rs158571(1),rs34676209(1),rs158935(1),rs158933(1),rs158922(1),rs158919(1),rs12517310(1),rs158915(1),rs75504987(1),rs158914(1),rs7722373(1),rs62370483(1),rs172348(1),rs158924(1),rs12652830(1),rs1382917(1),rs158923(1),rs56031340(1),rs34279961(1),rs34155831(1),rs34089429(1),rs62365455(1),rs290509(1),rs4700402(1),rs62365459(1),rs61017995(1),rs169700(1),rs3101879(1),rs2928244(1),rs2950235(1),rs62367862(1),rs2650512(1),rs2650517(1),rs62367872(1),rs7723901(1),rs2619890(1),rs58646987(1),rs11739952(1),rs2694531(1),rs2263514(1),rs2619893(1),rs149249183(1),rs144485563(1),rs329626(1),rs329624(1),rs329623(1),rs1471488(1),rs329622(1),rs329621(1),rs162248(1),rs162247(1),rs290503(1),rs162251(1),rs4642318(1),rs162244(1),rs290506(1),rs34784445(1),rs162242(1),rs162241(1),rs10805374(1),rs290507(1),rs162238(1),rs12655209(1),rs12153228(1),rs12516995(1),rs55814394(1),rs290513(1),rs10939879(1),rs248688(1),rs158701(1),rs7709522(1),rs7714396(1),rs158564(1),rs62367903(1),rs1479645(1),rs34597(1),rs34596(1),rs34594(1),rs34593(1),rs34592(1),rs726824(1),rs28436304(1),rs12518404(1),rs34644(1),rs40084(1),rs888799(1),rs34642(1),rs1983484(1),rs42437(1),rs56025209(1),rs34639(1),rs34638(1),rs2049579(1),rs72759215(1),rs248685(1),rs248686(1),rs17444495(1),rs248684(1),rs12653132(1),rs1526896(1),rs248683(1),rs248682(1),rs56284222(1),rs4700406(1),rs4700407(1),rs10471502(1),rs2059064(1),rs723276(1),rs6886481(1),rs6868884(1),rs10939881(1),rs10071281(1),rs13187930(1),rs13168191(1),rs11957772(1),rs4141502(1),rs9291706(1),rs12518792(1),rs12518865(1),rs7713481(1),rs6878124(1),rs7734205(1),rs295533(1),rs295532(1),rs295531(1),rs295566(1),rs7737276(1),rs295564(1),rs295562(1),rs295561(1),rs295560(1),rs295555(1),rs68104763(1),rs182410(1),rs295551(1),rs2545478(1),rs4699969(1),rs2545475(1),rs10939882(1),rs2161198(1),rs2112365(1),rs1460961(1),rs7706753(1),rs11951076(1),rs7721096(1),rs295573(1),rs295571(1),rs159380(1),rs159378(1),rs159377(1),rs159376(1),rs159375(1),rs159374(1),rs34637(1),rs34636(1),rs39661(1),rs295569(1),rs159372(1),rs159371(1),rs256375(1),rs159536(1),rs810884(1),rs810883(1),rs159535(1),rs2545503(1),rs298629(1),rs34608(1),rs34625(1),rs34624(1),rs34623(1),rs34622(1),rs34621(1),rs34619(1),rs159537(1),rs124898(1),rs159358(1),rs295524(1),rs295522(1),rs34617(1),rs34616(1),rs34614(1),rs34613(1),rs34609(1),rs256376(1),rs159539(1),rs159540(1),rs159542(1),rs159543(1),rs173946(1),rs159544(1),rs159369(1),rs159538(1),rs159368(1),rs159367(1),rs159366(1),rs171748(1),rs194369(1),rs256374(1),rs159365(1),rs256373(1),rs256372(1),rs150534(1),rs190947(1),rs177114(1),rs34618(1),rs34635(1),rs34634(1),rs589794(1),rs702565(1),rs159363(1),rs159362(1),rs159361(1),rs34632(1),rs40506(1),rs34631(1),rs34628(1),rs159360(1),rs2055375(1),rs34499965(1),rs12513581(1),rs7446842(1),rs7443733(1),rs7444594(1),rs7729358(1),rs4699973(1),rs113474297(1),rs112375441(1),rs4391122(1),rs4583848(1),rs4132385(1),rs6449528(1),rs4604142(1),rs6449529(1),rs7724551(1),rs13169711(1),rs13170135(1),rs6449535(1),rs6890611(1)	FALSE	TRUE	FALSE	FALSE	FALSE
5	1	rs4700486	61517281	2.05e-09	331	22	25	52	131	101	rs10461471(1),rs7712470(1),rs4498216(1),rs4235491(1),rs10471534(1),rs7721209(1),rs3899770(1),rs2910469(1),rs9291748(1),rs7719350(1),rs13356167(1),rs2961845(1),rs7704609(1),rs2940593(1),rs2940592(1),rs2910471(1),rs2961843(1),rs2940591(1),rs2940590(1),rs2940589(1),rs2940588(1),rs1363785(1),rs1508893(1),rs2940586(1),rs2910473(1),rs2961835(1),rs2940585(1),rs2961836(1),rs2962028(1),rs2962027(1),rs7722122(1),rs2910474(1),rs1423131(1),rs2962026(1),rs71631929(1),rs2910476(1),rs2940584(1),rs2940582(1),rs2940578(1),rs2961838(1),rs1876683(1),rs1039787(1),rs987960(1),rs62365261(1),rs11953146(1),rs55947343(1),rs7710751(1),rs7710965(1),rs12521971(1),rs10514933(1),rs60157091(1),rs58830312(1),rs12521969(1),rs12520974(1),rs2371220(1),rs10939934(1),rs10062757(1),rs4099245(1),rs10805379(1),rs11959638(1),rs2112884(1),rs12374477(1),rs12374478(1),rs3846466(1),rs56317447(1),rs9291756(1),rs4700004(1),rs1995782(1),rs6882514(1),rs6898615(1),rs28589513(1),rs10051719(1),rs10075026(1),rs10067200(1),rs3846467(1),rs12657535(1),rs12659793(1),rs12659814(1),rs6887181(1),rs10062387(1),rs1862527(1),rs59420453(1),rs60803657(1),rs2344395(1),rs16890606(1),rs6871913(1),rs6894270(1),rs6449593(1),rs6449594(1),rs55945562(1),rs56049450(1),rs12654228(1),rs10471278(1),rs10471544(1),rs4145851(1),rs35348760(1),rs56836756(1),rs62365304(1),rs57534920(1),rs67150497(1),rs13159750(1),rs4290970(1),rs4700006(1),rs4441833(1),rs3822485(1),rs2344396(1),rs10044843(1),rs7711530(1),rs10471545(1),rs13155700(1),rs7707035(1),rs9968583(1),rs9968586(1),rs7718580(1),rs12515967(1),rs10471546(1),rs4700009(1),rs12696990(1),rs11952777(1),rs62374960(1),rs62374961(1),rs60468842(1),rs7700569(1),rs9291758(1),rs57835221(1),rs58266302(1),rs264531(1),rs264530(1),rs264528(1),rs6449596(1),rs12659777(1),rs11748930(1),rs264523(1),rs264520(1),rs6449597(1),rs7704066(1),rs264519(1),rs174647(1),rs7702634(1),rs56095217(1),rs11957789(1),rs12658601(1),rs3213940(1),rs3776615(1),rs10939937(1),rs16890659(1),rs2289883(1),rs959899(1),rs247272(1),rs247273(1),rs35008(1),rs247274(1),rs247275(1),rs166009(1),rs247265(1),rs247267(1),rs247268(1),rs247269(1),rs247270(1),rs166008(1),rs247227(1),rs437494(1),rs247226(1),rs247224(1),rs247223(1),rs247222(1),rs1309156(1),rs247218(1),rs247219(1),rs247220(1),rs784900(1),rs784901(1),rs464058(1),rs784902(1),rs1085103(1),rs247254(1),rs152189(1),rs247255(1),rs35016(1),rs35015(1),rs35014(1),rs247256(1),rs247257(1),rs166006(1),rs247263(1),rs153855(1),rs247264(1),rs166007(1),rs193682(1),rs183729(1),rs153872(1),rs152190(1),rs247260(1),rs27542(1),rs26649(1),rs152209(1),rs35057(1),rs152191(1),rs152192(1),rs149599(1),rs40108(1),rs35059(1),rs35060(1),rs152208(1),rs152206(1),rs152187(1),rs153862(1),rs153861(1),rs247248(1),rs247247(1),rs247245(1),rs247244(1),rs247240(1),rs153858(1),rs153857(1),rs706650(1),rs152184(1),rs247234(1),rs247229(1),rs149540(1),rs173522(1),rs247233(1),rs153870(1),rs173523(1),rs35010(1),rs152215(1),rs784921(1),rs166005(1),rs26628(1),rs40110(1),rs27447(1),rs26630(1),rs26631(1),rs26632(1),rs32051(1),rs1301063(1),rs32050(1),rs26637(1),rs26638(1),rs26644(1),rs26645(1),rs26623(1),rs152203(1),rs26625(1),rs152202(1),rs152199(1),rs32048(1),rs255390(1),rs39935(1),rs32187(1),rs32181(1),rs39934(1),rs32171(1),rs32166(1),rs32164(1),rs32158(1),rs32155(1),rs1562244(1),rs32154(1),rs32150(1),rs39923(1),rs190444(1),rs181912(1),rs10054305(1),rs10071568(1),rs4700012(1),rs7729526(1),rs10051492(1),rs10065349(1),rs7718484(1),rs7706610(1),rs6888641(1),rs12521329(1),rs10072795(1),rs1862569(1),rs7709562(1),rs7735107(1),rs7735741(1),rs10051610(1),rs1541677(1),rs4700498(1),rs4700499(1),rs2112982(1),rs10078786(1)	FALSE	FALSE	FALSE	TRUE	FALSE
5	1	rs11952152	153617372	2.98e-08	82	4	6	28	3	41	rs1990948(1),rs2161393(1),rs7737824(1),rs1422788(1),rs4623204(1),rs12522682(1),rs6580063(1),rs10059636(1),rs1541663(1),rs988023(1),rs2122895(1),rs2122896(1),rs7716550(1),rs4958370(1),rs10476799(1),rs6867821(1),rs17096217(1),rs35561123(1),rs11951742(1),rs2351232(1),rs885382(1),rs6580065(1),rs971057(1),rs1422787(1),rs4958720(1),rs9324767(1),rs6873164(1),rs6873203(1),rs2034579(1),rs2034580(1),rs3863199(1),rs2034581(1),rs4385265(1),rs7723957(1),rs10052166(1),rs10074276(1),rs10074382(1),rs10074349(1),rs10074592(1),rs2034582(1),rs10039223(1),rs574750(1),rs575740(1),rs577471(1),rs9324774(1),rs9986119(1),rs4958726(1),rs10057369(1),rs11167669(1),rs17629792(1),rs6897371(1),rs6580070(1),rs6580071(1),rs6580072(1),rs7732800(1),rs889030(1),rs889031(1),rs896383(1),rs11167670(1),rs735180(1),rs17115924(1),rs11953560(1),rs889032(1),rs1004210(1),rs1549215(1),rs7736159(1),rs1549208(1),rs12658598(1),rs13178265(1),rs7732085(1),rs4958729(1),rs8180481(1)	FALSE	FALSE	TRUE	TRUE	FALSE
5	1	rs11134696	170816401	5.26e-09	74	28	4	13	0	29	rs6889209(1),rs6555941(1),rs7701765(1),rs62381626(1),rs10065475(1),rs7720855(1),rs10073796(1),rs62381636(1),rs62381637(1),rs62381639(1),rs4868082(1),rs77134728(1),rs59704386(1),rs5012967(1),rs7727124(1),rs28411384(1),rs2071276(1),rs4867651(1),rs3830032(1),rs3830035(1),rs3830036(1),rs12520453(1),rs12520481(1),rs58262255(1),rs28472597(1),rs7724563(1),rs12189191(1),rs62383962(1),rs62383963(1),rs62383964(1),rs4130071(1),rs10059369(1),rs56908101(1),rs59829052(1),rs57232631(1),rs62383969(1),rs34878135(1),rs34772405(1),rs11134698(1),rs7711765(1),rs6555954(1),rs4513711(1)	FALSE	FALSE	TRUE	FALSE	FALSE
6	1	rs9469572	11590035	4.99e-08	176	0	0	0	9	167	rs10947294(1),rs12209878(1),rs10947297(1),rs10947298(1),rs10947299(1),rs10947300(1),rs12189776(1),rs10947301(1),rs12210076(1),rs10947305(1),rs17764876(1),rs10456408(1),rs10456409(1),rs7752671(1),rs17697296(1),rs12215719(1),rs9357151(1),rs9366802(1),rs2177159(1),rs2140110(1),rs2140109(1),rs2177158(1),rs6457608(1),rs6923613(1),rs4713556(1),rs6907890(1),rs6907900(1),rs6907944(1),rs11751931(1),rs35877256(1),rs35250180(1),rs34630993(1),rs35491413(1),rs35074878(1),rs34486680(1),rs17607537(1),rs35658210(1),rs35938392(1),rs36053861(1),rs66502560(1),rs17607558(1),rs34342746(1),rs67807015(1),rs62394917(1),rs62394922(1),rs62394926(1),rs34793558(1),rs17675772(1),rs35516085(1),rs34586980(1),rs3942485(1),rs4713562(1),rs9394108(1),rs2327440(1),rs9394109(1),rs4713579(1),rs12526369(1),rs12201652(1),rs10947330(1),rs12192728(1),rs28651839(1),rs17697372(1),rs9348893(1),rs56055084(1),rs12524640(1),rs9394115(1),rs9380321(1),rs539160(1),rs12201467(1),rs483637(1),rs6936326(1),rs9394119(1),rs489364(1),rs12189605(1),rs10947356(1),rs12195075(1),rs12202015(1),rs10947357(1),rs12525082(1),rs76298889(1),rs74318860(1),rs12210023(1),rs78252286(1),rs12210476(1),rs12529805(1),rs12528240(1),rs78723965(1),rs558222(1),rs79433287(1),rs115374088(1),rs112126124(1),rs9461816(1),rs478147(1),rs72496800(1),rs78784860(1),rs12215628(1),rs75159295(1),rs74360596(1),rs10947360(1),rs555034(1),rs519140(1),rs12197783(1),rs574254(1),rs571683(1),rs581285(1),rs9461842(1),rs663283(1),rs9469368(1),rs10947400(1),rs57324707(1),rs661055(1),rs6936962(1),rs821443(1),rs6907207(1),rs538808(1),rs16868542(1),rs16868544(1),rs678862(1),rs675565(1),rs554671(1),rs10947402(1),rs12202370(1),rs12208383(1),rs12208387(1),rs10947403(1),rs12203843(1),rs12191798(1),rs75793879(1),rs12207574(1),rs552681(1),rs74290142(1),rs76522304(1),rs79660546(1),rs471560(1),rs16871460(1),rs16871461(1),rs12194303(1),rs12194423(1),rs12194522(1),rs12214484(1),rs12194708(1),rs578507(1),rs12199737(1),rs12193222(1),rs573082(1),rs12203104(1),rs685384(1),rs490466(1),rs12212790(1),rs12211376(1),rs12191269(1),rs12209963(1),rs12196157(1),rs16871481(1),rs16871484(1),rs12193579(1),rs10947419(1),rs2275398(1),rs9469544(1),rs9469545(1),rs9469546(1),rs9461895(1),rs9469548(1),rs9469550(1),rs598907(1),rs76231740(1),rs9469561(1),rs9469563(1),rs12195374(1),rs55923988(1),rs10947437(1),rs9469589(1),rs637564(1),rs12208514(1),rs295065(1),rs12215876(1)	FALSE	FALSE	FALSE	FALSE	TRUE
6	1	rs766406	26319588	7.31e-16	291	1	64	23	105	98	rs442601(1),rs199736(1),rs2051540(1),rs199726(1),rs199725(1),rs175319(1),rs199739(1),rs129129(1),rs199755(1),rs199754(1),rs9356995(1),rs6901039(1),rs199753(1),rs199752(1),rs6942072(1),rs199751(1),rs199750(1),rs9358901(1),rs1540276(1),rs2213284(1),rs2230655(1),rs4401650(1),rs1540275(1),rs2032447(1),rs3752416(1),rs7756117(1),rs807212(1),rs1935234(1),rs1090947(1),rs13196986(1),rs1572982(1),rs12346(1),rs198858(1),rs198856(1),rs198854(1),rs198853(1),rs198852(1),rs198850(1),rs198849(1),rs198848(1),rs198845(1),rs198842(1),rs198840(1),rs198834(1),rs1056314(1),rs13161(1),rs198831(1),rs198829(1),rs198828(1),rs198821(1),rs198820(1),rs198818(1),rs198817(1),rs198816(1),rs198815(1),rs198814(1),rs198813(1),rs198810(1),rs198809(1),rs198807(1),rs806973(1),rs9379827(1),rs1009181(1),rs2183947(1),rs72834696(1),rs4486004(1),rs2066295(1),rs1059490(1),rs9379829(1),rs9379830(1),rs9379831(1),rs7766641(1),rs1543681(1),rs806977(1),rs67575965(1),rs1059486(1),rs806794(1),rs806795(1),rs9358912(1),rs806798(1),rs806789(1),rs10946808(1),rs80292109(1),rs9358913(1),rs6935954(1),rs9358914(1),rs12526215(1),rs12661552(1),rs7769028(1),rs7773004(1),rs7773163(1),rs7740838(1),rs3823157(1),rs9393691(1),rs6901243(1),rs12665035(1),rs73395313(1),rs73395314(1),rs9393692(1),rs9379838(1),rs9358915(1),rs9393693(1),rs7761298(1),rs9393694(1),rs7771202(1),rs6940237(1),rs9358916(1),rs9358917(1),rs2393592(1),rs2393593(1),rs3999544(1),rs34916901(1),rs56763414(1),rs9358918(1),rs1124999(1),rs9358919(1),rs10946810(1),rs6939589(1),rs9379842(1),rs9379843(1),rs2142703(1),rs4412192(1),rs9379844(1),rs9393696(1),rs9379845(1),rs9358920(1),rs6908328(1),rs7746807(1),rs7747133(1),rs9393697(1),rs2893820(1),rs61324092(1),rs1987244(1),rs7450556(1),rs6456711(1),rs6456712(1),rs1883213(1),rs9357004(1),rs62394764(1),rs61534839(1),rs9366648(1),rs6899452(1),rs9393700(1),rs9393701(1),rs4145910(1),rs9461242(1),rs12660432(1),rs17608582(1),rs9467703(1),rs766407(1),rs9358924(1),rs11756673(1),rs1053860(1),rs3778279(1),rs6456713(1),rs2179152(1),rs62394768(1),rs62394769(1),rs6932584(1),rs6932727(1),rs6917995(1),rs6918325(1),rs1155207(1),rs9358927(1),rs6930616(1),rs9366650(1),rs989134(1),rs989133(1),rs9366651(1),rs9357005(1),rs7755741(1),rs12525187(1),rs4412193(1),rs4413606(1),rs2893842(1),rs2393649(1),rs2893843(1),rs9358928(1),rs9467715(1),rs2073526(1),rs7763910(1),rs7755997(1),rs1884947(1),rs11752946(1),rs12189814(1),rs62402030(1),rs12197289(1),rs4612159(1),rs10946888(1),rs6910264(1),rs3999229(1),rs12193875(1),rs13217675(1),rs2057348(1),rs35691005(1),rs10946891(1),rs11754305(1),rs62402054(1),rs10946892(1),rs10946893(1),rs12201393(1),rs12209886(1),rs10456351(1),rs4583981(1),rs10946897(1),rs4403259(1),rs6937880(1),rs12527231(1),rs12523820(1),rs10946898(1),rs4434464(1),rs12527111(1),rs11756275(1),rs4269366(1),rs4422620(1),rs9379956(1),rs7747454(1),rs4424065(1),rs6930508(1),rs2142685(1),rs9461330(1),rs7451149(1),rs9379958(1),rs9393789(1),rs6456767(1),rs7739845(1)	FALSE	FALSE	TRUE	TRUE	FALSE
6	1	rs1614887	26393021	8.7e-11	354	119	44	23	9	159	rs6936006(1),rs9467722(1),rs66972160(1),rs9348710(1),rs10946817(1),rs9393709(1),rs12199613(1),rs9688946(1),rs9379860(1),rs12214031(1),rs1624064(1),rs3757140(1),rs3757145(1),rs3757149(1),rs9467737(1),rs9461246(1),rs9461249(1),rs9467741(1),rs2076029(1),rs7356988(1),rs12663780(1),rs4712987(1),rs3799379(1),rs1796520(1),rs3208733(1),rs742090(1),rs1796521(1),rs1796522(1),rs4320356(1),rs1741740(1),rs1624440(1),rs3846845(1),rs3846846(1),rs2237236(1),rs3734540(1),rs6916321(1),rs1977198(1),rs4711112(1),rs6925193(1),rs1407045(1),rs6906521(1),rs9357008(1),rs12525684(1),rs6456729(1),rs3757151(1),rs9467773(1),rs6926629(1),rs6903973(1),rs13194984(1),rs1321479(1),rs2393669(1),rs9461259(1),rs9467774(1),rs3736781(1),rs3736782(1),rs2208331(1),rs1056667(1),rs1056668(1),rs9467775(1),rs9393729(1),rs7765920(1),rs9358952(1),rs9379887(1),rs4713006(1),rs1535274(1),rs1535276(1),rs6924865(1),rs6925703(1),rs6910930(1),rs6910899(1),rs9461267(1),rs35355150(1),rs9295695(1),rs9393731(1),rs9393732(1),rs9358954(1),rs9467776(1),rs1321480(1),rs10946835(1),rs9467777(1),rs9467778(1),rs2393670(1),rs4713008(1),rs6932865(1),rs6933176(1),rs6913398(1),rs6913550(1),rs10946837(1),rs9467782(1),rs9467783(1),rs9461270(1),rs4871(1),rs4573(1),rs9986382(1),rs12526680(1),rs6941022(1),rs2224380(1),rs9461271(1),rs6930120(1),rs10484442(1),rs9467787(1),rs767471(1),rs6940053(1),rs9467791(1),rs6456733(1),rs6456734(1),rs1535277(1),rs1884948(1),rs1884949(1),rs9467796(1),rs1078679(1),rs6925783(1),rs6932156(1),rs6924838(1),rs6925895(1),rs1570059(1),rs1570060(1),rs1977201(1),rs6456735(1),rs1321482(1),rs9467798(1),rs1570061(1),rs55930917(1),rs12663883(1),rs12663894(1),rs6913462(1),rs6918854(1),rs9467799(1),rs9467800(1),rs10223789(1),rs10223792(1),rs9461272(1),rs9467802(1),rs9467804(1),rs9467805(1),rs9461273(1),rs34477427(1),rs9461275(1),rs13207371(1),rs4368798(1),rs9461276(1),rs3800303(1),rs62394558(1),rs9467810(1),rs2451737(1),rs2494693(1),rs2494695(1),rs2451736(1),rs2494696(1),rs2101582(1),rs2101581(1),rs2451731(1),rs9295701(1),rs34453863(1),rs2451741(1),rs2494700(1),rs1021372(1),rs1021373(1),rs2451744(1),rs2494701(1),rs1027204(1),rs2172007(1),rs2504540(1),rs2504571(1),rs2494709(1),rs2451751(1),rs2504600(1),rs2494713(1),rs2130657(1),rs2504565(1),rs2498351(1),rs2451712(1),rs2494716(1),rs2451711(1),rs902410(1),rs62396201(1),rs3001369(1),rs2758383(1),rs12212302(1),rs10946885(1),rs9467978(1),rs13212021(1),rs2393915(1),rs4713069(1),rs1654774(1),rs1150668(1),rs1150690(1),rs13408(1),rs1736895(1),rs12214383(1),rs2394049(1)	FALSE	FALSE	TRUE	TRUE	FALSE
6	1	rs56114371	27274834	1.88e-12	1105	72	130	222	208	473	rs148149244(1),rs115578938(1),rs78712602(1),rs76152345(1),rs77482156(1),rs77042011(1),rs80331120(1),rs77006546(1),rs76798435(1),rs77914161(1),rs77951490(1),rs115949281(1),rs76266945(1),rs74548903(1),rs6940230(1),rs74979580(1),rs74983924(1),rs75672316(1),rs138739848(1),rs78252389(1),rs116090114(1),rs79249301(1),rs2744301(1),rs116418977(1),rs215011(1),rs2328887(1),rs9295661(1),rs34991172(1),rs13191296(1),rs35436081(1),rs68006638(1),rs34493019(1),rs4236040(1),rs4712969(1),rs6902211(1),rs1892250(1),rs1892251(1),rs4712972(1),rs6456701(1),rs1954598(1),rs6910549(1),rs1892253(1),rs13213957(1),rs13200921(1),rs9467600(1),rs9467603(1),rs9467606(1),rs9467607(1),rs9467609(1),rs9467613(1),rs6939997(1),rs6940698(1),rs13201341(1),rs34351439(1),rs1324088(1),rs1324087(1),rs6913795(1),rs9467621(1),rs1177441(1),rs1165168(1),rs9467623(1),rs13211947(1),rs55912630(1),rs523383(1),rs555460(1),rs972087(1),rs501220(1),rs9467626(1),rs13198474(1),rs34043431(1),rs36014129(1),rs7766531(1),rs7750960(1),rs9467632(1),rs13214169(1),rs13208859(1),rs13220488(1),rs13207673(1),rs6903228(1),rs7748167(1),rs9461222(1),rs9467635(1),rs34525648(1),rs35169013(1),rs9461223(1),rs9295675(1),rs34804024(1),rs6931120(1),rs3734523(1),rs67844427(1),rs6940007(1),rs17586784(1),rs13202371(1),rs13202592(1),rs34116162(1),rs13192713(1),rs35778245(1),rs13191776(1),rs35069699(1),rs17587226(1),rs72832596(1),rs13196552(1),rs35116528(1),rs56294283(1),rs56195001(1),rs13203673(1),rs36012762(1),rs17587597(1),rs13192365(1),rs35528636(1),rs116201501(1),rs72834617(1),rs13214280(1),rs72834623(1),rs16891235(1),rs3734528(1),rs28360595(1),rs10484433(1),rs10484435(1),rs34791189(1),rs35367169(1),rs71557315(1),rs13195692(1),rs67296946(1),rs13220395(1),rs13201821(1),rs35378061(1),rs16891261(1),rs16891264(1),rs71557316(1),rs34027471(1),rs7749414(1),rs13216785(1),rs61472021(1),rs2071303(1),rs13210399(1),rs13212652(1),rs35402046(1),rs13200888(1),rs2237228(1),rs35484309(1),rs66790453(1),rs13206501(1),rs68149500(1),rs16891315(1),rs35825164(1),rs13206443(1),rs13200797(1),rs16891334(1),rs36109883(1),rs3857546(1),rs7749823(1),rs34661691(1),rs55706012(1),rs10484439(1),rs6923139(1),rs13220522(1),rs11966360(1),rs35162296(1),rs9467704(1),rs6902392(1),rs6902389(1),rs6903015(1),rs6908156(1),rs9467708(1),rs34107459(1),rs34569761(1),rs34158769(1),rs9467713(1),rs35942569(1),rs9467714(1),rs67509210(1),rs9366653(1),rs9379851(1),rs35934643(1),rs6933583(1),rs4712980(1),rs35304979(1),rs9467725(1),rs71557332(1),rs9393703(1),rs9358930(1),rs9379852(1),rs9379853(1),rs9393704(1),rs9348709(1),rs9348711(1),rs9393705(1),rs4712981(1),rs9393706(1),rs34550936(1),rs9393707(1),rs9393708(1),rs9358932(1),rs9379854(1),rs9358933(1),rs9357006(1),rs9379855(1),rs28362606(1),rs58825580(1),rs9379856(1),rs9379858(1),rs9393710(1),rs9379859(1),rs9358935(1),rs35307327(1),rs34878490(1),rs9358936(1),rs9393711(1),rs9379862(1),rs12173854(1),rs9379863(1),rs9379864(1),rs12176317(1),rs12174602(1),rs12174623(1),rs12174639(1),rs12174631(1),rs13216828(1),rs9393713(1),rs9393714(1),rs733528(1),rs2073527(1),rs2073529(1),rs2073530(1),rs2073531(1),rs9393715(1),rs9348716(1),rs3757138(1),rs1985732(1),rs28551159(1),rs13218591(1),rs9393716(1),rs9366654(1),rs1977(1),rs1979(1),rs68072215(1),rs66823108(1),rs9467736(1),rs9358938(1),rs1796518(1),rs2072804(1),rs9379873(1),rs3799378(1),rs10456045(1),rs9393718(1),rs2393667(1),rs2076030(1),rs2235251(1),rs9366656(1),rs13220495(1),rs9379875(1),rs34605993(1),rs66757203(1),rs35680819(1),rs36033628(1),rs35627490(1),rs13195509(1),rs2273558(1),rs1977199(1),rs1977200(1),rs3799380(1),rs4518487(1),rs3734542(1),rs3734544(1),rs9366658(1),rs9358944(1),rs9348719(1),rs6456727(1),rs9358945(1),rs7773938(1),rs56296968(1),rs6456728(1),rs34104395(1),rs9358946(1),rs9358947(1),rs16891725(1),rs7756567(1),rs9348720(1),rs9358948(1),rs9348721(1),rs6900665(1),rs16891727(1),rs34313099(1),rs6924727(1),rs6941920(1),rs13195047(1),rs6933213(1),rs2093169(1),rs9379880(1),rs13220261(1),rs2295593(1),rs3799383(1),rs9379882(1),rs12176129(1),rs35433030(1),rs66941101(1),rs67234939(1),rs6920256(1),rs34246779(1),rs72845428(1),rs16901784(1),rs11967935(1),rs35277236(1),rs72844462(1),rs36162392(1),rs9379891(1),rs13198716(1),rs9393735(1),rs9379893(1),rs13190739(1),rs13190754(1),rs34229567(1),rs9379895(1),rs34781270(1),rs35400317(1),rs4634439(1),rs45527431(1),rs9379897(1),rs13208916(1),rs28360517(1),rs9379901(1),rs35076545(1),rs9348726(1),rs11967852(1),rs9393737(1),rs7754159(1),rs9393738(1),rs9379905(1),rs66488313(1),rs9295702(1),rs9348728(1),rs6936555(1),rs6936561(1),rs9368445(1),rs13195210(1),rs9368447(1),rs9393739(1),rs9368448(1),rs3999471(1),rs9368450(1),rs9393741(1),rs9379907(1),rs9368451(1),rs13210025(1),rs13215020(1),rs7740197(1),rs9348729(1),rs1104871(1),rs71557351(1),rs55664827(1),rs190945449(1),rs71557353(1),rs57440165(1),rs71276077(1),rs77666565(1),rs12176087(1),rs71557378(1),rs9379945(1),rs4711137(1),rs80264589(1),rs35173303(1),rs9393777(1),rs35869525(1),rs34816374(1),rs9368480(1),rs9379950(1),rs9348742(1),rs9368483(1),rs9357028(1),rs34864993(1),rs9357030(1),rs56874662(1),rs36022097(1),rs35212793(1),rs13217285(1),rs12661756(1),rs57713596(1),rs6930959(1),rs35741362(1),rs6918835(1),rs6456766(1),rs72838268(1),rs12215241(1),rs12199218(1),rs3922717(1),rs13207365(1),rs13191326(1),rs12203454(1),rs36048693(1),rs12204280(1),rs7764984(1),rs12215773(1),rs35526527(1),rs6940638(1),rs6904071(1),rs34388707(1),rs9348750(1),rs9467989(1),rs72842197(1),rs55834529(1),rs6933999(1),rs6921388(1),rs7745603(1),rs6913660(1),rs2022272(1),rs67330695(1),rs9393790(1),rs6925226(1),rs7744759(1),rs9379960(1),rs9295730(1),rs1028308(1),rs9368489(1),rs13219181(1),rs9461335(1),rs6914824(1),rs35768595(1),rs13194053(1),rs9379962(1),rs35565446(1),rs911186(1),rs34569203(1),rs6934329(1),rs35909544(1),rs34783558(1),rs34817112(1),rs56862318(1),rs13219354(1),rs13211901(1),rs67457459(1),rs13212921(1),rs4452638(1),rs6938200(1),rs6456771(1),rs6915678(1),rs36034627(1),rs7759694(1),rs7759741(1),rs9393801(1),rs35982103(1),rs72839445(1),rs13207082(1),rs35454259(1),rs13217239(1),rs3800316(1),rs7746199(1),rs72839449(1),rs16897515(1),rs13212562(1),rs9461366(1),rs2076305(1),rs2064219(1),rs6938943(1),rs12525255(1),rs4711150(1),rs4713096(1),rs4713097(1),rs4711151(1),rs10946917(1),rs10946918(1),rs6456782(1),rs7753569(1),rs7771598(1),rs7754086(1),rs62401131(1),rs6928314(1),rs12205189(1),rs12525544(1),rs12528904(1),rs138730669(1),rs7747444(1),rs12529840(1),rs2206253(1),rs10484396(1),rs3918438(1),rs2206254(1),rs1569566(1),rs979352(1),rs6908086(1),rs6914542(1),rs6900278(1),rs12197858(1),rs10484397(1),rs12200018(1),rs4713101(1),rs57647048(1),rs55705181(1),rs10807023(1),rs7754678(1),rs10946919(1),rs6456786(1),rs7744110(1),rs6456788(1),rs2235252(1),rs2235254(1),rs726830(1),rs12199110(1),rs2092121(1),rs2092122(1),rs764460(1),rs1883216(1),rs6456789(1),rs7743443(1),rs7743465(1),rs7748366(1),rs10807024(1),rs10946920(1),rs113039233(1),rs12208078(1),rs10946935(1),rs6910838(1),rs6915987(1),rs4713112(1),rs6915266(1),rs10946940(1),rs62401383(1),rs10807029(1),rs6456799(1),rs9357042(1),rs2294480(1),rs9393830(1),rs6921256(1),rs144969912(1),rs6899903(1),rs6456801(1),rs9366697(1),rs56405707(1),rs9348772(1),rs9380007(1),rs2179096(1),rs12179134(1),rs9380010(1),rs9368528(1),rs9380011(1),rs9368529(1),rs9468201(1),rs9393848(1),rs9357045(1),rs9348774(1),rs9295740(1),rs2056923(1),rs2056924(1),rs9468206(1),rs9468209(1),rs9348775(1),rs9295742(1),rs9468213(1),rs6940116(1),rs6901520(1),rs9283880(1),rs35957409(1),rs57252182(1),rs4713120(1),rs4713121(1),rs9468217(1),rs4711163(1),rs7773070(1),rs9295746(1),rs7759217(1),rs9468219(1),rs9468220(1),rs9295747(1),rs4140646(1),rs2893930(1),rs742046(1),rs742047(1),rs760587(1),rs35069907(1),rs9468229(1),rs200474(1),rs169262(1),rs200486(1),rs200504(1),rs200503(1),rs200502(1),rs201001(1),rs201000(1),rs200997(1),rs200991(1),rs200988(1),rs200949(1),rs200951(1),rs200953(1),rs200956(1),rs510987(1),rs573179(1),rs200972(1),rs200971(1),rs200969(1),rs200967(1),rs200965(1),rs149855(1),rs156737(1),rs67040724(1),rs13216117(1),rs36101351(1),rs156740(1),rs149901(1),rs156743(1),rs156744(1),rs149946(1),rs469228(1),rs469227(1),rs149968(1),rs149969(1),rs149970(1),rs149971(1),rs149973(1),rs149974(1),rs149979(1),rs138234416(1),rs149990(1),rs149943(1),rs156736(1),rs149949(1),rs175954(1),rs202906(1),rs149900(1),rs149961(1),rs149963(1),rs149964(1),rs9468271(1),rs9380045(1),rs9348789(1),rs35949109(1),rs9468274(1),rs9468275(1),rs9468276(1),rs9468277(1),rs9468278(1),rs13218430(1),rs9380046(1),rs9295755(1),rs9295756(1),rs10484403(1),rs4713132(1),rs4713133(1),rs4713134(1),rs9368548(1),rs149956(1),rs9380047(1),rs71559070(1),rs7755442(1),rs4713135(1),rs34712084(1),rs55747925(1),rs56310871(1),rs34716816(1),rs9393884(1),rs9380049(1),rs9380050(1),rs203878(1),rs9393886(1),rs56364346(1),rs9357061(1),rs1321505(1),rs2295594(1),rs9357062(1),rs16893666(1),rs1853097(1),rs9393887(1),rs3734573(1),rs9357063(1),rs3823180(1),rs9368551(1),rs9393890(1),rs9380052(1),rs9366715(1),rs34466819(1),rs9380054(1),rs2116981(1),rs9368552(1),rs13437444(1),rs2281588(1),rs34131763(1),rs35193936(1),rs203884(1),rs17711344(1),rs36078605(1),rs6932109(1),rs9393891(1),rs9468286(1),rs9468287(1),rs7739216(1),rs35512245(1),rs68188794(1),rs9393892(1),rs9380055(1),rs9368553(1),rs9368554(1),rs9348793(1),rs1770131(1),rs6905516(1),rs6905522(1),rs9461432(1),rs9468290(1),rs1631552(1),rs6934769(1),rs536704(1),rs4713139(1),rs6922063(1),rs2275508(1),rs9461433(1),rs9468292(1),rs4713140(1),rs1947863(1),rs34130214(1),rs1340004(1),rs9380056(1),rs9380057(1),rs1947862(1),rs6941992(1),rs4713142(1),rs4713143(1),rs4713145(1),rs3757188(1),rs3757187(1),rs1904841(1),rs1904840(1),rs2791332(1),rs9368555(1),rs9393893(1),rs868987(1),rs2791333(1),rs9393894(1),rs9468295(1),rs9468296(1),rs1225716(1),rs4711164(1),rs4711165(1),rs4713148(1),rs9468297(1),rs17774663(1),rs9468298(1),rs1150666(1),rs9295759(1),rs9348796(1),rs11552219(1),rs9468300(1),rs9380058(1),rs9393895(1),rs9393896(1),rs9393897(1),rs9357065(1),rs1225618(1),rs9357066(1),rs9393898(1),rs1150670(1),rs9368556(1),rs9368557(1),rs9380059(1),rs9380060(1),rs35227624(1),rs2021826(1),rs9380061(1),rs9368558(1),rs35098436(1),rs4713150(1),rs4713151(1),rs9393901(1),rs3173443(1),rs4713152(1),rs9380062(1),rs9380063(1),rs8180562(1),rs12332979(1),rs1150678(1),rs1233696(1),rs9348798(1),rs9380064(1),rs9380065(1),rs35781323(1),rs9295761(1),rs1225591(1),rs6901017(1),rs1233691(1),rs9295762(1),rs9368560(1),rs1225598(1),rs1150686(1),rs1150687(1),rs1225596(1),rs1150688(1),rs1150689(1),rs1225599(1),rs1233704(1),rs1150691(1),rs9368561(1),rs13195291(1),rs735765(1),rs1233697(1),rs1233707(1),rs1237875(1),rs1233708(1),rs1150692(1),rs1150693(1),rs1150694(1),rs1736891(1),rs9366717(1),rs1150705(1),rs34477097(1),rs1150707(1),rs1233713(1),rs7206(1),rs9380069(1),rs13200462(1),rs9986596(1),rs1679732(1),rs10456362(1),rs1679709(1),rs1778511(1),rs1778508(1),rs2799077(1),rs2799079(1),rs11965538(1),rs1778484(1),rs1778483(1),rs2743555(1),rs1419183(1),rs1150726(1),rs1150724(1),rs6901575(1),rs1150718(1),rs13211507(1),rs6905391(1),rs1150716(1),rs2142730(1),rs1997660(1),rs2799081(1),rs9468333(1),rs4713158(1),rs35072899(1),rs853690(1),rs853685(1),rs707907(1),rs9301(1),rs853684(1),rs853682(1),rs853681(1),rs853679(1),rs853676(1),rs17312661(1),rs7772827(1),rs1416920(1),rs1361386(1),rs6456814(1),rs6456815(1),rs7757003(1),rs9468344(1),rs6912584(1),rs6456816(1),rs9468350(1),rs758398(1),rs56131013(1),rs213238(1),rs6903823(1),rs6922111(1),rs9461455(1),rs213230(1),rs13201753(1),rs213228(1),rs35875412(1),rs13199081(1),rs34924864(1),rs35191424(1),rs7774981(1),rs3799499(1),rs2232427(1),rs9468367(1),rs13196606(1),rs58020991(1),rs13217326(1),rs6905380(1),rs16901847(1),rs13203055(1),rs6940744(1),rs13193272(1),rs13209596(1),rs9969098(1),rs7740429(1),rs7765989(1),rs16894106(1),rs7766356(1),rs16894116(1),rs61289879(1),rs55690788(1),rs34676049(1),rs374317(1),rs375984(1),rs376319(1),rs2535238(1),rs3129062(1),rs396660(1),rs445150(1),rs448380(1),rs448489(1),rs2747427(1),rs417764(1),rs3129058(1),rs2747429(1),rs2747430(1),rs2747431(1)	FALSE	FALSE	TRUE	TRUE	FALSE
6	1	rs7509	27418847	5.19e-10	382	240	68	43	1	30	rs77989278(1),rs9379980(1),rs7772739(1),rs2235232(1),rs9357038(1),rs74365306(1),rs6914864(1),rs71559025(1),rs12212348(1),rs12529458(1),rs12664996(1),rs12194842(1),rs9393814(1),rs10946915(1),rs6908553(1),rs9368509(1),rs4711152(1),rs12525266(1),rs6929812(1),rs2064221(1),rs6456785(1),rs34185469(1),rs12526495(1),rs114654802(1),rs6926142(1),rs2893916(1),rs12204953(1),rs4713098(1),rs4713099(1),rs12215386(1),rs12215353(1),rs12194341(1),rs7772160(1),rs72845232(1),rs142926134(1),rs13201985(1),rs6899950(1),rs4713105(1),rs143844506(1),rs12199806(1),rs12193557(1),rs12209174(1),rs12195783(1),rs7761966(1),rs4711155(1),rs7754724(1),rs12526864(1),rs72841376(1),rs147351060(1),rs73395360(1),rs13207497(1),rs4713108(1),rs2393962(1),rs10456051(1),rs12211931(1),rs62617138(1),rs6903282(1),rs12215289(1),rs9468140(1),rs12212632(1),rs9468141(1),rs12189640(1),rs4413607(1),rs2393964(1),rs4713109(1),rs75968505(1),rs12205044(1),rs13215560(1),rs2294308(1),rs2294309(1),rs12191373(1),rs12197514(1),rs11965137(1),rs731132(1)	FALSE	FALSE	FALSE	FALSE	TRUE
6	1	rs10948386	47829141	1.47e-09	151	5	0	11	16	119	rs9381608(1),rs1890061(1),rs1890062(1),rs9349429(1),rs9367302(1),rs9381610(1),rs9349430(1),rs10485320(1),rs9381618(1),rs7740768(1),rs73473772(1),rs1328970(1),rs12174338(1),rs7749951(1),rs1360160(1),rs55698023(1),rs12175803(1),rs9381622(1),rs57825846(1),rs9473196(1),rs693770(1),rs576826(1),rs578532(1),rs474725(1),rs473606(1),rs971279(1),rs9395323(1),rs559768(1),rs563587(1),rs528229(1),rs479685(1),rs482434(1),rs496221(1),rs1199016(1),rs506406(1),rs486444(1),rs1199018(1),rs536889(1),rs517025(1),rs564511(1),rs517226(1),rs532671(1),rs579329(1),rs500373(1),rs2039122(1),rs514974(1),rs5002163(1),rs1928288(1),rs1328972(1),rs10948385(1),rs1360074(1),rs1360075(1),rs1360076(1),rs1328973(1),rs9381623(1),rs10807378(1),rs9381624(1),rs11758704(1),rs1410827(1),rs1410828(1),rs1536813(1),rs1536814(1),rs1536815(1),rs1360077(1),rs1328976(1),rs1328977(1),rs11969909(1),rs11964896(1),rs12665377(1),rs9367306(1),rs1328979(1),rs9395324(1),rs1328982(1),rs4715047(1),rs12527941(1),rs9369749(1),rs12664841(1),rs12660611(1),rs6933704(1),rs6934096(1),rs6934163(1),rs6938474(1),rs6939078(1),rs1887899(1),rs2068006(1),rs1360078(1),rs6920892(1),rs9381625(1),rs1536816(1),rs1928289(1),rs7756106(1),rs7749952(1),rs6912591(1),rs6913298(1),rs10948389(1),rs9395325(1),rs9381626(1),rs4142121(1),rs728740(1),rs10755754(1),rs10807381(1),rs2022335(1),rs2022334(1),rs7742880(1),rs2022333(1),rs4715051(1),rs4715052(1),rs9369753(1),rs7746086(1),rs9395327(1),rs4715055(1),rs1360081(1),rs13194591(1),rs1328987(1),rs11751810(1),rs1328989(1),rs1328990(1),rs1328991(1),rs1328992(1),rs10948390(1),rs10948391(1),rs9395331(1),rs1536818(1),rs1576277(1),rs1576278(1),rs1576279(1),rs1544090(1),rs1571444(1),rs77332802(1),rs9357564(1),rs9357565(1),rs12209011(1),rs12209128(1),rs10807382(1),rs10807383(1),rs1328969(1),rs7750312(1),rs7750802(1),rs7754607(1),rs7755065(1),rs7755206(1),rs7754937(1),rs9395332(1),rs9381629(1),rs9369755(1),rs9369756(1)	FALSE	FALSE	TRUE	FALSE	FALSE
6	1	rs12211637	114719728	3.54e-08	95	28	1	0	7	59	rs785137(1),rs1337332(1),rs7767354(1),rs2184906(1),rs760610(1),rs760609(1),rs66605950(1),rs1028300(1),rs12214339(1),rs10457275(1),rs10457276(1),rs12189772(1),rs10457277(1),rs10457278(1),rs10457279(1),rs12190621(1),rs12192586(1),rs66786400(1),rs12215919(1),rs12216093(1),rs12197768(1),rs34144978(1),rs12206111(1),rs12192949(1),rs12207904(1),rs12207919(1),rs12194780(1),rs35103890(1),rs12196717(1),rs12196684(1),rs12203936(1),rs12211634(1),rs11153478(1),rs13210832(1),rs13196504(1),rs13211232(1),rs13211367(1),rs13191892(1),rs12190524(1),rs12203102(1),rs12203473(1),rs11153480(1),rs73546536(1),rs9688966(1),rs12196148(1),rs12199067(1),rs12203297(1),rs13214864(1),rs12211335(1),rs11153482(1),rs12200600(1),rs12211935(1),rs12214237(1),rs12207886(1),rs12207939(1),rs11153483(1),rs12201201(1),rs12196152(1),rs9488406(1),rs9488407(1),rs13362646(1),rs10457281(1),rs9481453(1),rs9488408(1),rs10081037(1),rs12210006(1)	FALSE	FALSE	FALSE	FALSE	TRUE
6	1	rs1737333	163812707	1.48e-10	105	0	0	0	3	102	rs34720350(1),rs2064223(1),rs2064225(1),rs2064228(1),rs2784874(1),rs2064229(1),rs1737323(1),rs11760168(1),rs6455897(1),rs4709713(1),rs13202116(1),rs13202733(1),rs1764021(1),rs768662(1),rs7767891(1),rs13211340(1),rs1737332(1),rs4709715(1),rs9458820(1),rs1541141(1),rs12194023(1),rs9365565(1),rs2759388(1),rs2759387(1),rs2784867(1),rs2757589(1),rs2759385(1),rs2757580(1),rs2759384(1),rs2759383(1),rs2757588(1),rs783136(1),rs809155(1),rs814143(1),rs2484877(1),rs803613(1),rs783138(1),rs2757579(1),rs2759390(1),rs2757581(1),rs2759391(1),rs5008180(1),rs2757583(1),rs2759393(1),rs2757586(1),rs813640(1),rs2759395(1),rs2759399(1),rs1744925(1),rs1744926(1),rs1737604(1),rs1737603(1),rs1230321(1),rs1234603(1),rs1234976(1),rs1744933(1),rs1745094(1),rs1737612(1),rs2759381(1),rs2745365(1),rs1016502(1),rs1744928(1),rs1016501(1),rs1737611(1),rs2759389(1),rs1744924(1),rs1614795(1),rs2745364(1),rs1619076(1),rs1619863(1),rs1737609(1),rs2874602(1),rs6924130(1),rs721190(1),rs721191(1),rs2038148(1),rs9365572(1),rs9356117(1),rs2038147(1),rs2038146(1),rs4709720(1),rs2092407(1),rs2103671(1),rs7768051(1),rs2321700(1),rs1040514(1),rs7761088(1),rs4708996(1),rs9364689(1),rs7751779(1),rs7751784(1),rs13202282(1),rs6455901(1),rs9365573(1),rs2179523(1),rs6914387(1),rs6913113(1),rs6455902(1),rs6455903(1),rs1737606(1),rs724826(1),rs2294706(1),rs9364691(1),rs9347760(1),rs9364692(1)	FALSE	FALSE	FALSE	FALSE	TRUE
6	1	rs73252310	170229729	3.93e-10	215	45	32	14	3	121	rs3817860(1),rs2294502(1),rs2294500(1),rs9295006(1),rs2867148(1),rs2050060(1),rs77272935(1),rs9371118(1),rs6932553(1),rs9295018(1),rs9478000(1),rs73790077(1),rs76163552(1),rs73790078(1),rs80267898(1),rs56317747(1),rs57637404(1),rs141716490(1),rs9478083(1),rs79728466(1),rs75438963(1),rs80106119(1),rs9478085(1),rs77882533(1),rs9478086(1),rs73790083(1),rs73790085(1),rs13362807(1),rs7763094(1),rs4440470(1),rs9478088(1),rs9478089(1),rs41265381(1),rs73790087(1),rs4072462(1),rs6459652(1),rs6912767(1),rs6913363(1),rs7754670(1),rs6926819(1),rs77747834(1),rs73790095(1),rs79992132(1),rs73790097(1),rs7741550(1),rs75766443(1),rs7740499(1),rs77273105(1),rs9478004(1),rs7752243(1),rs12332996(1),rs2210619(1),rs7762260(1),rs2274953(1),rs4716391(1),rs2011670(1),rs2151579(1),rs6459659(1),rs17860639(1),rs7764318(1),rs4716392(1),rs885329(1),rs12525275(1),rs56869360(1),rs4716395(1),rs7761459(1),rs7746901(1),rs7741535(1),rs4145078(1),rs4716396(1),rs4716397(1),rs7751981(1),rs4716398(1),rs4716345(1),rs4716399(1),rs4716346(1),rs17860647(1),rs7765561(1),rs4716401(1),rs7771053(1),rs74697410(1),rs3828738(1),rs61397129(1),rs6459664(1),rs7756483(1),rs7761105(1),rs7756953(1),rs7749597(1),rs7739088(1),rs61333470(1),rs56187077(1),rs55708914(1),rs56044644(1),rs55885002(1),rs56267932(1),rs4716403(1),rs11967118(1),rs57891427(1),rs59702066(1),rs41266281(1),rs3823467(1),rs41266283(1),rs6942015(1),rs16888431(1),rs7749239(1),rs7755379(1),rs7770967(1),rs7740238(1),rs9478010(1),rs9478011(1),rs6459669(1),rs6459670(1),rs6929813(1),rs57849615(1),rs56083150(1),rs73250815(1),rs6915858(1),rs73250822(1),rs7763845(1),rs73792431(1),rs73250884(1),rs73250886(1),rs73250890(1),rs73250892(1),rs73250897(1),rs56904037(1),rs73792438(1),rs7762762(1),rs7773917(1),rs7763843(1),rs7741250(1),rs2864054(1),rs1076744(1),rs73252314(1),rs73252317(1),rs57105494(1),rs6459671(1),rs73252332(1)	FALSE	FALSE	FALSE	FALSE	TRUE
7	1	rs10253153	1001974	4.99e-08	127	7	23	72	17	8	rs10951261(1),rs12154936(1),rs10260300(1),rs10270632(1),rs10274383(1),rs7777565(1),rs7792825(1),rs35588238(1),rs13226702(1),rs10262866(1),rs12701220(1),rs9638882(1),rs3735683(1),rs3808348(1),rs10236293(1),rs2141274(1),rs34712249(1),rs8591(1),rs12701348(1),rs10257744(1),rs10272002(1),rs10263252(1),rs12701406(1),rs12539012(1),rs13224488(1),rs12701432(1),rs13242971(1),rs2280723(1),rs1057558(1),rs11974176(1),rs12534778(1),rs2362529(1),rs869412(1),rs2030958(1),rs12690826(1),rs11970826(1),rs10224368(1),rs10275712(1),rs59471534(1),rs1058727(1),rs1058729(1),rs7798459(1),rs12701708(1),rs12701710(1),rs12701713(1),rs12701736(1),rs12533004(1),rs12530960(1),rs1881124(1),rs2293523(1),rs6957866(1),rs6973645(1),rs4724102(1),rs77101766(1),rs12701994(1),rs12701995(1),rs4724129(1),rs11544331(1),rs2070118(1),rs12702047(1),rs3808353(1),rs9638973(1),rs9639882(1),rs35126802(1),rs10215292(1),rs35271023(1),rs34904312(1),rs12112029(1),rs78999139(1),rs9655452(1),rs11976805(1),rs78894484(1),rs34062359(1),rs4724294(1),rs75075857(1),rs7799656(1),rs34696066(1),rs78399431(1),rs10262070(1),rs10262232(1),rs60210472(1),rs12702117(1),rs6955290(1),rs7784403(1),rs7782024(1),rs6463317(1),rs7803208(1),rs7786096(1),rs13245507(1),rs10239011(1),rs13222294(1),rs13236435(1),rs12532101(1),rs12702449(1),rs12702450(1),rs2960851(1),rs2960847(1)	FALSE	FALSE	FALSE	FALSE	TRUE
7	1	rs17685	75616105	3.01e-10	255	24	33	17	6	175	rs6965343(1),rs11760654(1),rs41296542(1),rs111240556(1),rs41299460(1),rs6953065(1),rs9886105(1),rs76021834(1),rs4732513(1),rs10225188(1),rs1135612(1),rs10954732(1),rs3815455(1),rs11764251(1),rs41301394(1),rs4732514(1),rs2286822(1),rs41301427(1),rs2302429(1),rs1057868(1),rs1057870(1),rs8509(1),rs7798298(1),rs6467958(1),rs6952753(1),rs112463197(1),rs112680895(1),rs7785025(1),rs7807647(1),rs2302434(1),rs8565(1),rs3823882(1),rs6978677(1),rs59882870(1),rs4476928(1),rs2109718(1),rs72603744(1),rs7788763(1),rs62475307(1),rs113570449(1),rs79864016(1),rs78478514(1),rs1894812(1),rs11983987(1),rs13240967(1),rs112962015(1),rs1044483(1),rs6947068(1),rs28446604(1),rs10262501(1),rs10280264(1),rs4728550(1),rs61303167(1),rs13240404(1),rs2302437(1),rs2302438(1),rs2286828(1),rs2286829(1),rs3757594(1),rs3757593(1),rs2868203(1),rs112525432(1),rs1639609(1),rs1104879(1),rs1104878(1),rs867973(1),rs869805(1),rs78587454(1),rs10216079(1),rs1637037(1),rs1637039(1),rs3779419(1),rs3801471(1),rs868555(1),rs1637043(1),rs60481386(1),rs1639617(1),rs1639618(1),rs10232162(1),rs7804598(1),rs1637044(1),rs1639620(1),rs1639623(1),rs4732565(1),rs1362232(1),rs57721466(1),rs59659102(1),rs11982200(1),rs4398845(1),rs4552844(1),rs6467993(1),rs4732578(1),rs112372188(1),rs7795291(1),rs113651457(1),rs1639630(1),rs1637051(1),rs1639632(1),rs11971800(1),rs57358338(1),rs3973173(1),rs4573217(1),rs10085567(1),rs1613890(1),rs6976236(1),rs10265124(1),rs10245584(1),rs10255591(1),rs55812043(1),rs111468708(1),rs11769586(1),rs111714534(1),rs10264760(1),rs6947012(1),rs4732594(1),rs60133852(1),rs7802076(1),rs10230301(1),rs10271413(1),rs4732595(1),rs60303271(1),rs141272667(1),rs11763339(1),rs11761172(1),rs11764129(1),rs56090527(1),rs28506984(1),rs28689051(1),rs11761148(1),rs11763076(1),rs10265696(1),rs10255318(1),rs13438599(1),rs7782808(1),rs6953665(1),rs6464989(1),rs6464990(1),rs73138006(1),rs10253077(1),rs7778735(1),rs10227345(1),rs111554861(1),rs6951808(1),rs6951943(1),rs56163935(1),rs4727100(1),rs113848658(1),rs9801125(1),rs4728587(1),rs10239209(1),rs80002395(1),rs111398862(1),rs4728597(1),rs113574158(1),rs111316240(1),rs76873475(1),rs76408713(1),rs7798565(1),rs4728614(1),rs11971220(1),rs11489553(1),rs11975745(1),rs111831719(1),rs3960554(1),rs78663390(1),rs10952869(1),rs6465036(1),rs3807880(1),rs4728618(1),rs11762793(1),rs4727116(1),rs10464565(1),rs7782880(1),rs6978255(1),rs7797781(1),rs6465049(1),rs67041130(1),rs59509777(1),rs111841934(1),rs3857781(1),rs1894761(1),rs11984438(1),rs11971587(1),rs11973658(1),rs7793844(1),rs66482646(1),rs4615500(1),rs73138095(1),rs6972294(1),rs67411475(1),rs6978164(1),rs6978792(1),rs6950229(1),rs68133851(1),rs6465068(1),rs6955911(1),rs6956241(1),rs4728638(1)	FALSE	FALSE	FALSE	TRUE	FALSE
7	1	rs1155397	114953597	2.82e-14	85	0	3	35	0	47	rs11760540(1),rs7803841(1),rs12535004(1),rs12535006(1),rs34984260(1),rs59303836(1),rs12536364(1),rs58820156(1),rs11771239(1),rs113627770(1),rs57701234(1),rs73200242(1),rs72603587(1),rs72603588(1),rs72603589(1),rs58223205(1),rs59721102(1),rs73444673(1),rs80347183(1),rs17137731(1),rs74301875(1),rs79879790(1),rs11768440(1),rs77091952(1),rs58434275(1),rs74934517(1),rs76594971(1),rs77771350(1),rs73717061(1),rs79384695(1),rs60737195(1),rs59725252(1),rs4727817(1),rs78408668(1),rs6961496(1),rs78119508(1),rs12534695(1),rs6978530(1),rs2141231(1),rs7804536(1),rs75002053(1),rs7809802(1),rs79494290(1),rs12538263(1),rs112508057(1),rs7793742(1),rs78037721(1),rs78871323(1),rs62474710(1),rs10500042(1),rs62474712(1),rs73201947(1),rs6978774(1),rs62474714(1),rs62474715(1),rs62474716(1),rs62474717(1),rs12531455(1),rs12531432(1),rs1918532(1),rs62474728(1),rs62474729(1),rs62474730(1),rs6951097(1),rs62474733(1),rs62474734(1),rs62474736(1),rs73204030(1),rs62474738(1),rs62474739(1),rs62474741(1),rs62474743(1),rs7802885(1),rs1527739(1),rs7797444(1),rs62474744(1),rs62474745(1),rs73204038(1),rs62474747(1),rs1405864(1),rs62474748(1),rs17296039(1)	FALSE	TRUE	FALSE	TRUE	FALSE
7	1	rs6965740	117514840	3.03e-08	68	12	3	31	9	13	rs2024492(1),rs10233278(1),rs34564710(1),rs10263711(1),rs1548460(1),rs1548461(1),rs10272923(1),rs6950622(1),rs11978052(1),rs6971964(1),rs1024432(1),rs1024433(1),rs1024434(1),rs62471815(1),rs4730811(1),rs2402273(1),rs7801876(1),rs1468183(1),rs7784849(1),rs2402295(1),rs10226992(1),rs7793280(1),rs2051750(1),rs10487381(1),rs35655669(1),rs11771284(1),rs6968012(1),rs12706166(1),rs34808359(1),rs11771150(1),rs10232053(1),rs10249165(1),rs10278862(1),rs10235515(1),rs13226962(1),rs13227352(1),rs28882150(1),rs1548458(1),rs10241640(1),rs10215788(1),rs763890(1),rs10243335(1),rs10258900(1),rs10246758(1),rs4419753(1),rs7456706(1),rs28412919(1),rs10245641(1),rs7788371(1),rs12538739(1),rs12537079(1),rs10258170(1),rs35459010(1)	FALSE	FALSE	TRUE	FALSE	FALSE
7	1	rs2718167	135093445	5.35e-16	72	50	9	0	0	13	rs11772832(1),rs3812281(1),rs6952845(1),rs2551778(1),rs2551777(1),rs2696880(1),rs2551774(1),rs2696881(1),rs2551773(1),rs2551767(1),rs2551765(1),rs1559535(1),rs2696884(1)	FALSE	FALSE	FALSE	TRUE	FALSE
8	1	rs13276082	21823184	4.89e-11	107	27	0	4	24	52	rs1547450(1),rs4872522(1),rs10098807(1),rs71513845(1),rs17428027(1),rs7462715(1),rs11774105(1),rs13263462(1),rs17428041(1),rs17615364(1),rs11776842(1),rs12545534(1),rs59565964(1),rs11780601(1),rs58890005(1),rs17428125(1),rs11782684(1),rs11784721(1),rs11786578(1),rs13273985(1),rs2127207(1),rs4871837(1),rs4871838(1),rs55839625(1),rs1564308(1),rs7461877(1),rs4872033(1),rs4871840(1),rs11780658(1),rs13252558(1),rs34370747(1),rs35997911(1),rs4872043(1),rs11781377(1),rs11783175(1),rs11774438(1),rs13254115(1),rs13266920(1),rs17500142(1),rs17500163(1),rs13250024(1),rs34754468(1),rs111508405(1),rs58778743(1),rs13282342(1),rs57370167(1),rs11777307(1),rs58363278(1),rs13280016(1),rs11774029(1),rs144457914(1),rs56012248(1),rs68045403(1),rs899428(1),rs3758156(1),rs11784816(1),rs4871861(1),rs146579370(1),rs11135743(1),rs1564305(1),rs9314269(1),rs11785043(1),rs35342845(1),rs11775444(1),rs11135763(1),rs11135764(1),rs17615788(1),rs66824050(1),rs729180(1),rs2054711(1),rs7843479(1),rs13269198(1),rs4636204(1),rs4872191(1),rs2291317(1),rs4871903(1),rs34798542(1),rs1484162(1),rs2306641(1),rs10503716(1)	FALSE	FALSE	FALSE	TRUE	FALSE
8	1	rs1913278	57403725	3.81e-10	151	59	49	8	0	35	rs34342398(1),rs76128084(1),rs13249745(1),rs2576599(1),rs2609979(1),rs2016795(1),rs2118261(1),rs2118260(1),rs2670045(1),rs2609978(1),rs2576602(1),rs2582379(1),rs1595940(1),rs1837620(1),rs2582394(1),rs2670049(1),rs2582401(1),rs2609975(1),rs2582402(1),rs2670050(1),rs2670051(1),rs2582403(1),rs1968551(1),rs1530217(1),rs2610058(1),rs1992122(1),rs1440763(1),rs1440762(1),rs1960727(1),rs1119707(1),rs1960726(1),rs1960725(1),rs2576594(1),rs1996105(1),rs1837617(1),rs1440747(1),rs1467125(1),rs1371936(1),rs2576591(1),rs2670028(1),rs2582405(1),rs2576590(1),rs2576589(1)	FALSE	FALSE	FALSE	TRUE	FALSE
8	1	rs1521798	64699102	3.63e-08	16	1	6	2	3	4	rs34943930(1),rs7833224(1),rs34173129(1),rs4739103(1),rs4737654(1),rs56155232(1),rs7817235(1),rs13263993(1),rs36009673(1)	FALSE	FALSE	FALSE	TRUE	FALSE
8	1	rs1822717	64956228	9.89e-13	198	0	0	28	38	132	rs2100347(1),rs2354861(1),rs2084864(1),rs13249618(1),rs896619(1),rs1452492(1),rs9987178(1),rs4739106(1),rs10100978(1),rs1452487(1),rs1217103(1),rs9694306(1),rs6992714(1),rs66503419(1),rs6988374(1),rs7008862(1),rs67563290(1),rs11997190(1),rs67760018(1),rs1406490(1),rs1406491(1),rs1358590(1),rs28635673(1),rs11994082(1),rs10113566(1),rs10099382(1),rs6472118(1),rs16930633(1),rs72649240(1),rs17215671(1),rs66513944(1),rs67801322(1),rs16930637(1),rs67344323(1),rs28542151(1),rs10090496(1),rs28721440(1),rs6472119(1),rs7834364(1),rs28549862(1),rs66707855(1),rs10957296(1),rs2204012(1),rs73272966(1),rs7463345(1),rs10109147(1),rs1590109(1),rs10957297(1),rs2204080(1),rs7824991(1),rs6980548(1),rs6991404(1),rs6995556(1),rs7016581(1),rs6983579(1),rs1520928(1),rs1915790(1),rs7834671(1),rs1996708(1),rs6472121(1),rs6472123(1),rs10106342(1),rs10091567(1),rs10091697(1),rs1520919(1),rs1520930(1),rs1520929(1),rs7822926(1),rs2685563(1),rs34691565(1),rs791395(1),rs16930666(1),rs1520927(1),rs791399(1),rs1520926(1),rs4737657(1),rs11997548(1),rs13273776(1),rs791402(1),rs1520923(1),rs939737(1),rs890234(1),rs890235(1),rs890236(1),rs2049131(1),rs7832563(1),rs755223(1),rs755222(1),rs763842(1),rs763843(1),rs4737183(1),rs4737184(1),rs4737185(1),rs705979(1),rs811715(1),rs705980(1),rs2217020(1),rs705983(1),rs12550178(1),rs4737659(1),rs705985(1),rs705987(1),rs705988(1),rs705990(1),rs705991(1),rs1520917(1),rs9918905(1),rs6472125(1),rs4737187(1),rs1425598(1),rs7838284(1),rs6982653(1),rs16930714(1),rs1544869(1),rs12549627(1),rs34381473(1),rs12548723(1),rs1895818(1),rs2355595(1),rs7013560(1),rs10504368(1),rs10504369(1),rs13268315(1),rs1834419(1),rs1425604(1),rs10957300(1),rs6994609(1),rs12547897(1),rs4737661(1),rs12543529(1),rs6988399(1),rs13254613(1),rs7017559(1),rs12549772(1),rs12545994(1),rs12680276(1),rs2162119(1),rs35704628(1),rs12543733(1),rs1010034(1),rs7830858(1),rs7831483(1),rs2356369(1),rs1838421(1),rs13278321(1),rs16930817(1),rs71529112(1),rs7460521(1),rs9643563(1),rs34328883(1),rs13257326(1),rs13255793(1),rs7841320(1),rs16930838(1),rs10504371(1),rs2883915(1),rs2053645(1),rs13251387(1),rs10453088(1),rs35888696(1),rs35454635(1),rs1867492(1),rs13256664(1),rs62519731(1),rs35946908(1),rs13253431(1),rs55985982(1),rs35836546(1),rs34337233(1),rs57568306(1),rs12541027(1),rs12547267(1),rs36026993(1),rs13280898(1),rs12056484(1),rs12542914(1),rs4147347(1),rs35644708(1),rs17311772(1),rs17311793(1),rs34927214(1),rs7828268(1),rs13274344(1),rs13267296(1),rs13254359(1),rs2083998(1),rs13248130(1),rs59234435(1),rs13271001(1),rs1485510(1),rs62521160(1),rs13256238(1),rs2356339(1),rs2883908(1),rs17220928(1),rs13259129(1),rs17312403(1),rs1485506(1)	FALSE	FALSE	FALSE	TRUE	FALSE
8	1	rs4735044	93057478	8.17e-10	4	2	0	0	0	2	rs9297901(1),rs72671424(1)	FALSE	FALSE	FALSE	FALSE	TRUE
8	1	rs6469450	114179599	1.07e-10	224	16	64	3	74	67	rs13277187(1),rs2194601(1),rs11787239(1),rs13253012(1),rs13261160(1),rs7013313(1),rs13276278(1),rs231278(1),rs231282(1),rs231283(1),rs231284(1),rs11986076(1),rs28830583(1),rs231298(1),rs231297(1),rs231296(1),rs231295(1),rs231288(1),rs231287(1),rs373880(1),rs2216891(1),rs13259298(1),rs231322(1),rs231321(1),rs231317(1),rs231315(1),rs231313(1),rs179580(1),rs231312(1),rs231308(1),rs170760(1),rs231306(1),rs12544904(1),rs231305(1),rs231304(1),rs231302(1),rs231301(1),rs231323(1),rs2125553(1),rs28437380(1),rs1532798(1),rs7464518(1),rs2219898(1),rs9643080(1),rs16884742(1),rs72673267(1),rs6987567(1),rs12545448(1),rs10808455(1),rs1976664(1),rs4876301(1),rs10955661(1),rs62520065(1),rs57173398(1),rs16884823(1),rs9297496(1),rs10091527(1),rs10808458(1),rs7826889(1),rs10107219(1),rs57726116(1),rs6987823(1),rs7010793(1),rs60837504(1),rs55925502(1),rs4493935(1),rs60818292(1),rs56030406(1),rs28577022(1),rs10102443(1),rs11990426(1),rs11998694(1),rs6469465(1),rs1348382(1),rs7461949(1),rs13439326(1),rs10088331(1),rs4876309(1),rs4876517(1),rs734622(1),rs10088339(1),rs56246231(1),rs10087380(1),rs12545353(1),rs10110825(1),rs10111038(1),rs1443343(1),rs11995839(1),rs2356685(1),rs1452752(1),rs2356686(1),rs727679(1),rs16884999(1),rs12386964(1),rs7833423(1),rs10505206(1),rs10505207(1),rs28579378(1),rs62522065(1),rs12677871(1),rs12681503(1),rs7826236(1),rs7825903(1),rs7826446(1),rs28825376(1),rs28477627(1),rs10113088(1),rs11985156(1),rs10103955(1),rs1596332(1),rs1597861(1),rs9643081(1),rs6469470(1),rs9642823(1),rs28769913(1),rs28620608(1),rs1452744(1),rs28415031(1),rs12677012(1),rs62522086(1),rs62522087(1),rs4876521(1),rs4876310(1),rs4876522(1),rs4876311(1),rs1452741(1),rs62522088(1),rs1377229(1),rs1377228(1),rs12682187(1),rs7814832(1),rs10099899(1),rs7833257(1),rs10100162(1),rs10102853(1),rs10103456(1),rs12334365(1),rs10955674(1),rs7008989(1),rs9297500(1),rs9297501(1),rs12548813(1),rs7012671(1),rs10110639(1)	FALSE	FALSE	FALSE	TRUE	FALSE
9	1	rs9696891	30266554	1.6e-08	340	9	26	79	98	128	rs13290342(1),rs12338658(1),rs12345901(1),rs11791857(1),rs7853666(1),rs34860498(1),rs12338212(1),rs60983060(1),rs10117543(1),rs7863480(1),rs2769633(1),rs2769634(1),rs7028953(1),rs16923976(1),rs16915723(1),rs2769638(1),rs34032882(1),rs2031828(1),rs2031829(1),rs2666391(1),rs2666392(1),rs2666394(1),rs10117279(1),rs10121472(1),rs2769643(1),rs2769629(1),rs12341756(1),rs7031272(1),rs7031278(1),rs13440294(1),rs28445897(1),rs737590(1),rs62535510(1),rs10969593(1),rs11791128(1),rs2136867(1),rs12337293(1),rs13302088(1),rs10511849(1),rs10511850(1),rs34065566(1),rs13289541(1),rs9298917(1),rs10124742(1),rs7862057(1),rs7861866(1),rs10969595(1),rs9696659(1),rs2774643(1),rs12350111(1),rs9886707(1),rs1410378(1),rs12336737(1),rs10511856(1),rs12348434(1),rs12346827(1),rs1328162(1),rs1328163(1),rs7021842(1),rs7021982(1),rs7038486(1),rs7022267(1),rs1328164(1),rs1328165(1),rs1328166(1),rs34999250(1),rs35896024(1),rs16915806(1),rs7867533(1),rs16915815(1),rs10969605(1),rs1576160(1),rs12347420(1),rs10119385(1),rs10119390(1),rs28802100(1),rs7865540(1),rs28861132(1),rs2479522(1),rs7027902(1),rs2481556(1),rs11792365(1),rs13296979(1),rs35330080(1),rs11792929(1),rs1576875(1),rs1576876(1),rs9696903(1),rs9696897(1),rs10116476(1),rs10122692(1),rs7019404(1),rs7852196(1),rs12335688(1),rs12336533(1),rs12347189(1),rs12338157(1),rs1332652(1),rs2479524(1),rs2479525(1),rs2479526(1),rs2481562(1),rs2481561(1),rs2481560(1),rs2481559(1),rs12336564(1),rs7871122(1),rs7871459(1),rs2149165(1),rs2149166(1),rs2149167(1),rs1332655(1),rs6476188(1),rs10511857(1),rs1412627(1),rs12346646(1),rs10113870(1),rs7025451(1),rs10969615(1),rs12348576(1),rs12353378(1),rs7856010(1),rs10125266(1),rs2182902(1),rs7868231(1),rs4879422(1),rs7872609(1),rs7873017(1),rs7873279(1),rs6476192(1),rs6476193(1),rs1360556(1),rs1819473(1),rs10117210(1),rs1332658(1),rs10120680(1),rs2225172(1),rs13285140(1),rs2031830(1),rs2039399(1),rs7866710(1),rs7853128(1),rs28890923(1),rs1412629(1),rs1412630(1),rs2149164(1),rs7871825(1),rs7875083(1),rs9298919(1),rs10969619(1),rs12341274(1),rs3853264(1),rs3853265(1),rs7860646(1),rs7856499(1),rs11790946(1),rs3866490(1),rs7040879(1),rs62547044(1),rs7859282(1),rs7023187(1),rs10116190(1),rs7860554(1),rs140378757(1),rs7018773(1),rs10969625(1),rs10969627(1),rs13294136(1),rs4879424(1),rs62544864(1),rs3866494(1),rs13293315(1),rs3866495(1),rs16915902(1),rs17775395(1),rs10969638(1),rs10124467(1),rs13297433(1),rs4358878(1),rs12002717(1),rs12338144(1),rs7046349(1),rs10114538(1),rs4024217(1),rs4024218(1),rs13284093(1),rs10969645(1),rs12346529(1),rs13285782(1),rs3913598(1),rs7034446(1),rs10120293(1),rs3904442(1),rs34419985(1),rs11794156(1),rs7862475(1),rs11790768(1),rs10813252(1),rs12238187(1),rs10969681(1),rs10969702(1),rs36030395(1),rs1857553(1),rs1857552(1),rs1857551(1),rs10969734(1),rs62550201(1),rs12552284(1),rs13302105(1),rs10969737(1),rs10969738(1),rs4878436(1),rs10813294(1),rs10969740(1),rs4879456(1),rs4879457(1),rs35972077(1),rs10969743(1),rs10969744(1),rs1892084(1),rs10813300(1),rs10813301(1),rs10969752(1),rs13292158(1),rs11794450(1),rs4612457(1),rs4537381(1),rs4369062(1),rs10757978(1),rs10969753(1),rs10813304(1),rs10813305(1),rs10757979(1),rs35327632(1),rs1361918(1),rs12685182(1),rs12683180(1),rs13299000(1),rs10969757(1),rs10969758(1),rs2885172(1),rs4024253(1),rs10813307(1),rs62545127(1),rs12378080(1),rs13302348(1),rs1109936(1),rs13300508(1),rs34599272(1),rs13299855(1),rs34204374(1),rs58523627(1),rs10813315(1),rs12376693(1),rs13295781(1),rs13295799(1),rs34605857(1),rs1857556(1),rs12375753(1),rs12375765(1),rs10969776(1),rs10969777(1),rs1857554(1),rs10969779(1),rs1419312(1),rs10969783(1),rs10969784(1),rs10969786(1),rs10969789(1),rs10813318(1),rs10969791(1),rs12376079(1),rs12380109(1),rs10969792(1),rs12550874(1),rs12553377(1),rs12553674(1),rs34083864(1),rs13293408(1),rs1833056(1),rs12377015(1),rs4147361(1),rs12376041(1),rs1419314(1),rs35120948(1),rs35695250(1),rs10969799(1),rs35085047(1),rs2370225(1),rs2887683(1),rs4364713(1),rs1964082(1),rs1033216(1),rs10757985(1),rs3849884(1),rs7021230(1),rs7865329(1),rs7854224(1),rs13292336(1),rs2887684(1),rs34767069(1),rs34181367(1),rs9650700(1),rs72702719(1),rs1356126(1)	FALSE	FALSE	FALSE	FALSE	TRUE
9	1	rs7867205	81436959	4.55e-08	73	25	10	0	7	31	rs11137834(1),rs11137874(1),rs73654414(1),rs28652804(1),rs9657712(1),rs12378461(1),rs11137876(1),rs11137877(1),rs12375748(1),rs73459933(1),rs12378886(1),rs12377145(1),rs12377171(1),rs11137880(1),rs11137881(1),rs12378810(1),rs11137889(1),rs11137895(1),rs7029483(1),rs12376674(1),rs7027622(1),rs60428552(1),rs73459998(1),rs60039891(1),rs10746581(1),rs7861956(1),rs3860950(1),rs10867304(1),rs10780272(1),rs7030136(1),rs1438804(1),rs1371013(1),rs10867305(1),rs10780276(1),rs10867308(1),rs11137969(1),rs10867313(1),rs12380121(1)	FALSE	FALSE	FALSE	FALSE	TRUE
9	1	rs12380310	127973473	1.69e-14	170	6	8	17	3	136	rs7860834(1),rs4838225(1),rs10986459(1),rs2065602(1),rs2065601(1),rs2065600(1),rs10986464(1),rs3814131(1),rs876663(1),rs623096(1),rs687434(1),rs13283523(1),rs894616(1),rs752244(1),rs4837003(1),rs4837004(1),rs10986479(1),rs4838235(1),rs10124696(1),rs7853957(1),rs10819012(1),rs7872688(1),rs12344394(1),rs10819014(1),rs10986490(1),rs4838238(1),rs7045489(1),rs3932555(1),rs10819018(1),rs12344609(1),rs7869611(1),rs10819021(1),rs656322(1),rs643228(1),rs626768(1),rs2810467(1),rs606594(1),rs610959(1),rs589748(1),rs7847206(1),rs10739660(1),rs7871347(1),rs10760392(1),rs10986565(1),rs10819030(1),rs56296913(1),rs10819031(1),rs7856303(1),rs10986569(1),rs10819032(1),rs10819033(1),rs6478696(1),rs7019288(1),rs7028650(1),rs7860360(1),rs6478697(1),rs11793462(1),rs7867094(1),rs10986578(1),rs7021901(1),rs55667828(1),rs12057073(1),rs9650748(1),rs9650749(1),rs7042065(1),rs972299(1),rs972301(1),rs7024471(1),rs7024631(1),rs4838247(1),rs4838248(1),rs2113352(1),rs6744(1),rs1549314(1),rs1048251(1),rs4838250(1),rs7869453(1),rs7019234(1),rs7019470(1),rs10819037(1),rs7852420(1),rs1517411(1),rs7846942(1),rs2416953(1),rs4837012(1),rs7861650(1),rs36089387(1),rs559409(1),rs360004(1),rs360005(1),rs360007(1),rs360008(1),rs173391(1),rs359575(1),rs359576(1),rs397583(1),rs466994(1),rs459311(1),rs465689(1),rs381180(1),rs359586(1),rs359584(1),rs359583(1),rs359582(1),rs359580(1),rs10760394(1),rs501963(1),rs111810394(1),rs6478699(1),rs2998190(1),rs594639(1),rs420423(1),rs472533(1),rs500438(1),rs641513(1),rs359588(1),rs359590(1),rs55812349(1),rs58608837(1),rs10986661(1),rs599063(1),rs418496(1),rs10819045(1),rs10114684(1),rs10819046(1),rs10986718(1),rs7870475(1),rs2841329(1),rs11998746(1),rs10819048(1),rs4289914(1),rs7357624(1),rs5015933(1),rs3104546(1),rs10986730(1),rs12339434(1),rs10819049(1),rs4240490(1),rs2416961(1),rs6478703(1),rs4837016(1),rs13290823(1),rs13291109(1),rs7020491(1),rs7037034(1),rs10125995(1),rs3122935(1),rs3122937(1),rs2819624(1),rs13294786(1),rs1566362(1),rs7847035(1),rs6478712(1),rs7867207(1),rs11999260(1),rs10760400(1)	FALSE	TRUE	TRUE	TRUE	FALSE
9	1	rs2520095	136919568	6.15e-09	63	19	4	7	0	33	rs456232(1),rs106908(1),rs459732(1),rs460474(1),rs465501(1),rs457524(1),rs387306(1),rs7046410(1),rs10993892(1),rs10993893(1),rs10821543(1),rs410876(1),rs433402(1),rs467303(1),rs455381(1),rs467387(1),rs392134(1),rs460154(1),rs465724(1),rs465535(1),rs456207(1),rs456205(1),rs461462(1),rs459571(1),rs2520099(1),rs2073818(1),rs2520096(1),rs2157770(1),rs2810489(1),rs2810491(1),rs11789898(1),rs72766630(1),rs55924785(1),rs11795079(1),rs72766638(1),rs56303154(1),rs55931012(1),rs35943849(1),rs11795118(1),rs11787841(1)	FALSE	FALSE	TRUE	TRUE	FALSE
10	1	rs10905765	10650798	3.32e-08	83	1	0	0	0	82	rs10795801(1),rs4747868(1),rs7899890(1),rs7075462(1),rs7080764(1),rs7069057(1),rs1327855(1),rs7077946(1),rs9329332(1),rs10430795(1),rs10905752(1),rs10905753(1),rs11256700(1),rs7070432(1),rs7089232(1),rs10905754(1),rs10795805(1),rs10905755(1),rs10905756(1),rs10905758(1),rs10905759(1),rs10905760(1),rs12217870(1),rs10905761(1),rs10905762(1),rs10905763(1),rs11256703(1),rs1952311(1),rs1952312(1),rs1327845(1),rs4749971(1),rs17148441(1),rs11595015(1),rs11593545(1),rs10795806(1),rs11256705(1),rs1327842(1),rs11256707(1),rs7899028(1),rs17515754(1),rs7085293(1),rs7921819(1),rs34933719(1),rs2399547(1),rs4747873(1),rs72774850(1),rs12765108(1),rs7910201(1),rs11256725(1),rs10905770(1),rs10905771(1),rs10905772(1),rs11256729(1),rs1410237(1),rs11597845(1),rs10905774(1),rs2399551(1),rs4749976(1),rs11256750(1),rs927959(1),rs4749977(1),rs17148604(1),rs12773682(1),rs10508415(1),rs11256753(1),rs11256756(1),rs11256757(1),rs10905780(1),rs11256758(1),rs35614443(1),rs7073498(1),rs4747874(1),rs4747875(1),rs11813995(1),rs34446463(1),rs9943414(1),rs66887613(1),rs1576111(1),rs7099044(1),rs7073711(1),rs12257036(1),rs4749999(1)	FALSE	FALSE	FALSE	TRUE	FALSE
10	1	rs10748818	104015279	1.83e-08	13	0	0	0	1	12	rs78509082(1),rs4917962(1),rs10883717(1),rs10883718(1),rs7913281(1),rs12355584(1),rs10786663(1),rs60154233(1),rs4919627(1),rs945781(1),rs10128212(1),rs10128114(1),rs2482507(1)	TRUE	FALSE	TRUE	FALSE	FALSE
10	1	rs35945818	110488505	9.83e-15	531	5	81	89	83	273	rs140303930(1),rs11593452(1),rs75072063(1),rs35112339(1),rs117202018(1),rs11595487(1),rs116891151(1),rs74406020(1),rs76736052(1),rs117262831(1),rs72825968(1),rs80179949(1),rs11592212(1),rs76862118(1),rs78832703(1),rs77835439(1),rs76920268(1),rs78334242(1),rs74365865(1),rs76416470(1),rs75508746(1),rs75956369(1),rs7905973(1),rs11597149(1),rs7907927(1),rs7069790(1),rs12254662(1),rs7070258(1),rs7093143(1),rs11596055(1),rs7075740(1),rs6584885(1),rs7893719(1),rs7908915(1),rs67859946(1),rs4444009(1),rs11194245(1),rs10159496(1),rs10159611(1),rs11194246(1),rs11194247(1),rs12249740(1),rs12249880(1),rs7077093(1),rs7097090(1),rs7097245(1),rs34210574(1),rs11595832(1),rs55803049(1),rs67066099(1),rs7915084(1),rs11194248(1),rs11592386(1),rs7906104(1),rs1591660(1),rs7100565(1),rs4565833(1),rs7894797(1),rs11597369(1),rs72828003(1),rs6584893(1),rs1415557(1),rs7922390(1),rs7922878(1),rs7908206(1),rs11194252(1),rs72828008(1),rs7074871(1),rs72828009(1),rs11194258(1),rs7894525(1),rs7894729(1),rs10509877(1),rs12258219(1),rs1538123(1),rs2184929(1),rs1538124(1),rs17769395(1),rs7083647(1),rs17769443(1),rs55787232(1),rs17769499(1),rs4120666(1),rs7097391(1),rs7085695(1),rs7893638(1),rs6584894(1),rs7893734(1),rs11591528(1),rs10509878(1),rs68047861(1),rs17696930(1),rs66619377(1),rs67384732(1),rs72828022(1),rs67218870(1),rs7091393(1),rs6584895(1),rs7096295(1),rs7100848(1),rs7085179(1),rs72828027(1),rs11591352(1),rs7071972(1),rs6584896(1),rs17769875(1),rs7475718(1),rs17125119(1),rs1415558(1),rs1415560(1),rs11594812(1),rs17697405(1),rs7070163(1),rs7087025(1),rs7095514(1),rs7095633(1),rs7096055(1),rs4369324(1),rs17770358(1),rs11593059(1),rs60849651(1),rs58147007(1),rs11597114(1),rs58874588(1),rs945824(1),rs11597968(1),rs7068710(1),rs7073419(1),rs11596384(1),rs4333961(1),rs7083281(1),rs7083659(1),rs61684874(1),rs7091974(1),rs11598379(1),rs56127946(1),rs55901720(1),rs11592437(1),rs11598939(1),rs7905499(1),rs7920198(1),rs11592511(1),rs7920042(1),rs7919762(1),rs11591910(1),rs7901688(1),rs11194266(1),rs17698048(1),rs1415553(1),rs7898012(1),rs6584898(1),rs7073987(1),rs6584899(1),rs17770955(1),rs9665498(1),rs59080228(1),rs1577857(1),rs66596379(1),rs7100485(1),rs7086707(1),rs67477469(1),rs11595878(1),rs60905978(1),rs4120665(1),rs17698496(1),rs17698531(1),rs12763874(1),rs7075014(1),rs7901199(1),rs11194275(1),rs12269405(1),rs11194276(1),rs72828074(1),rs56163495(1),rs7078576(1),rs35274948(1),rs72828079(1),rs17698729(1),rs4258310(1),rs12780127(1),rs1591662(1),rs1591661(1),rs2685484(1),rs11594117(1),rs11599624(1),rs17698923(1),rs17698968(1),rs17771704(1),rs1890096(1),rs1890095(1),rs10509879(1),rs2461319(1),rs11599486(1),rs17699431(1),rs72828090(1),rs11599840(1),rs12249791(1),rs11194286(1),rs72828092(1),rs10884688(1),rs11194288(1),rs12250102(1),rs34633864(1),rs11595873(1),rs117456225(1),rs55780973(1),rs72828099(1),rs72828100(1),rs72828101(1),rs17700240(1),rs113364380(1),rs11598493(1),rs11594594(1),rs72828102(1),rs72829903(1),rs72829904(1),rs11591627(1),rs72829907(1),rs72829908(1),rs72829909(1),rs72829910(1),rs7910592(1),rs72829912(1),rs72829914(1),rs11596191(1),rs72829916(1),rs72829917(1),rs6584908(1),rs72829919(1),rs12253940(1),rs10884692(1),rs72829921(1),rs11599837(1),rs7894080(1),rs3934875(1),rs72829926(1),rs4277041(1),rs111974098(1),rs11593538(1),rs72829929(1),rs72829931(1),rs11194306(1),rs10787131(1),rs17700354(1),rs17700389(1),rs72829938(1),rs72829939(1),rs11194308(1),rs11593329(1),rs55853489(1),rs72829946(1),rs11592721(1),rs6584909(1),rs67628771(1),rs7086920(1),rs72829949(1),rs10884693(1),rs11596847(1),rs72829951(1),rs34101994(1),rs11596345(1),rs66482976(1),rs68039803(1),rs66861789(1),rs7914423(1),rs11194313(1),rs7896517(1),rs7899743(1),rs7075657(1),rs7080100(1),rs11599321(1),rs141769310(1),rs113597201(1),rs149807965(1),rs113616019(1),rs11818521(1),rs56044472(1),rs11599727(1),rs17778715(1),rs72829973(1),rs77918273(1),rs17700585(1),rs7917300(1),rs11593385(1),rs72829977(1),rs141375251(1),rs17779016(1),rs713428(1),rs11599609(1),rs7902069(1),rs17779136(1),rs72829982(1),rs10509882(1),rs11596823(1),rs17779320(1),rs4314990(1),rs4326716(1),rs4525159(1),rs10509885(1),rs7098249(1),rs12269679(1),rs7087641(1),rs11595986(1),rs11596046(1),rs17701356(1),rs72829991(1),rs17779611(1),rs12268615(1),rs11597293(1),rs11597372(1),rs72829992(1),rs12250176(1),rs7920626(1),rs11593900(1),rs11593939(1),rs7091915(1),rs72829995(1),rs11819536(1),rs72829996(1),rs11595804(1),rs11592575(1),rs11599093(1),rs17707151(1),rs140852973(1),rs17125615(1),rs57210109(1),rs11593905(1),rs3879468(1),rs3903857(1),rs3903856(1),rs7905128(1),rs10884708(1),rs7906124(1),rs10787135(1),rs12761038(1),rs7358046(1),rs10884709(1),rs10884710(1),rs12413041(1),rs4126476(1),rs3908454(1),rs4397768(1),rs3903855(1),rs10884711(1),rs10787136(1),rs7922730(1),rs7908911(1),rs4126475(1),rs11194479(1),rs10884712(1),rs4126473(1),rs59301537(1),rs3932518(1),rs10787137(1),rs10466187(1),rs17125960(1),rs10466191(1),rs10466192(1),rs10466149(1),rs10509892(1),rs10748989(1),rs10787139(1),rs10787140(1),rs7906828(1),rs9988753(1),rs1324289(1),rs4918416(1),rs7916127(1),rs4917536(1),rs4265533(1),rs3903866(1),rs7897352(1),rs72833523(1),rs17126045(1),rs59198009(1),rs11592250(1),rs1324286(1),rs7906628(1),rs1324287(1),rs11194497(1),rs11194498(1),rs11194499(1),rs11194500(1),rs1324288(1),rs72833532(1),rs12770400(1),rs12771125(1),rs11194506(1),rs3888122(1),rs12220284(1),rs10884723(1),rs3927465(1),rs3932514(1),rs59212727(1),rs58782781(1),rs12218810(1),rs9971178(1),rs12221211(1),rs72833536(1),rs11194511(1),rs55905811(1),rs4918420(1),rs59284067(1),rs58378309(1),rs7093838(1),rs55930290(1),rs74153509(1),rs58099355(1),rs10884726(1),rs12569753(1),rs17126094(1),rs17126096(1),rs3887236(1),rs3887237(1),rs10884727(1),rs11194520(1),rs11194521(1),rs10884729(1),rs10884730(1),rs11194522(1),rs11194523(1),rs11194524(1),rs56149833(1),rs72818313(1),rs11194525(1),rs4295978(1),rs4268446(1),rs10787143(1),rs12570469(1),rs1408370(1),rs72818320(1),rs72818321(1),rs72818324(1),rs72818326(1),rs12217421(1),rs7075771(1),rs7914053(1),rs58413319(1),rs7901278(1),rs1926558(1),rs11194532(1),rs72818352(1),rs12240403(1),rs72818359(1),rs11194534(1)	FALSE	FALSE	FALSE	TRUE	FALSE
11	1	rs10835372	28643913	7.07e-10	33	1	2	0	0	30	rs17244352(1),rs1483860(1),rs12284362(1),rs10835278(1),rs10835279(1),rs11030231(1),rs7945116(1),rs12270526(1),rs12293206(1),rs73436571(1),rs12269918(1),rs12285248(1),rs11030238(1),rs11030247(1),rs12275203(1),rs11030249(1),rs11030255(1),rs11030256(1),rs11030257(1),rs73436594(1),rs6484364(1),rs73438505(1),rs17571754(1),rs12271943(1),rs12280551(1),rs73438531(1),rs11030282(1),rs4442536(1),rs4922808(1),rs11030414(1)	FALSE	TRUE	FALSE	TRUE	FALSE
11	1	rs12285419	46343189	3.95e-09	370	109	24	42	13	182	rs6485671(1),rs11038840(1),rs11038843(1),rs61884156(1),rs7106583(1),rs11038851(1),rs59291790(1),rs10838595(1),rs7124003(1),rs7127254(1),rs7113904(1),rs6485672(1),rs12286778(1),rs7929630(1),rs61885566(1),rs7924718(1),rs2303435(1),rs4625425(1),rs61882671(1),rs10838596(1),rs11038860(1),rs7952650(1),rs6485675(1),rs7476(1),rs1044796(1),rs9988792(1),rs61882672(1),rs11038863(1),rs4565870(1),rs3809047(1),rs7951870(1),rs61882682(1),rs59319338(1),rs12577142(1),rs12576115(1),rs11038871(1),rs1317826(1),rs12575519(1),rs3740977(1),rs7936413(1),rs2046768(1),rs3740974(1),rs34406563(1),rs2279465(1),rs35324223(1),rs2067482(1),rs7946705(1),rs3740973(1),rs12574668(1),rs111449880(1),rs61882691(1),rs12283172(1),rs61882701(1),rs6485682(1),rs61882702(1),rs16938506(1),rs2291487(1),rs2864076(1),rs61882706(1),rs2171668(1),rs2864072(1),rs7951579(1),rs11038897(1),rs61882709(1),rs61882710(1),rs80031726(1),rs61882712(1),rs7930103(1),rs1472001(1),rs12574250(1),rs11038900(1),rs7130141(1),rs55750336(1),rs1489192(1),rs7112229(1),rs3802888(1),rs17197116(1),rs2902858(1),rs12576359(1),rs10838602(1),rs11038906(1),rs61882720(1),rs12272795(1),rs7932866(1),rs756343(1),rs10160701(1),rs112419908(1),rs11819869(1),rs11038914(1),rs61882746(1),rs57535407(1),rs12576317(1),rs12573978(1),rs7127529(1),rs61882750(1),rs11038919(1),rs112705011(1),rs79445785(1),rs7481312(1),rs61882756(1),rs61882757(1),rs61882758(1),rs73449983(1),rs7125907(1),rs55661562(1),rs35623865(1),rs61884262(1),rs6485685(1),rs61884264(1),rs7484002(1),rs79317378(1),rs12292425(1),rs7122039(1),rs7108770(1),rs60722866(1),rs60932698(1),rs61884271(1),rs7126343(1),rs61884273(1),rs61884274(1),rs4307676(1),rs7109698(1),rs4423142(1),rs61884295(1),rs56349329(1),rs57744667(1),rs4319473(1),rs12574259(1),rs79443985(1),rs7926389(1),rs28372918(1),rs57739486(1),rs11038974(1),rs61884301(1),rs3136435(1),rs3136456(1),rs3136474(1),rs3136490(1),rs61884324(1),rs61884327(1),rs61884328(1),rs12577969(1),rs12575721(1),rs61897306(1),rs61897307(1),rs61593070(1),rs12577603(1),rs56904688(1),rs61898461(1),rs61898465(1),rs3751097(1),rs59613483(1),rs141935404(1),rs61899284(1),rs61899285(1),rs61142746(1),rs55968738(1),rs59689332(1),rs61899293(1),rs61899294(1),rs12574558(1),rs17790246(1),rs61896120(1),rs10769233(1),rs7103581(1),rs17197500(1),rs61896121(1),rs11039074(1),rs12576831(1),rs12576839(1),rs7931260(1),rs17790306(1),rs78715301(1),rs61896124(1),rs4572092(1),rs61896125(1),rs4579897(1),rs7937950(1),rs61896126(1),rs60174717(1),rs7942473(1),rs60201196(1),rs61896131(1),rs61896132(1),rs60088916(1),rs4752957(1),rs17790336(1),rs17790342(1),rs11039097(1),rs17197619(1),rs6485739(1),rs57964319(1),rs4752963(1),rs10838659(1),rs60335739(1),rs61897782(1),rs17790390(1),rs61897784(1),rs11039107(1),rs1872896(1),rs10466478(1),rs7121418(1),rs4752967(1),rs17790420(1),rs11039112(1),rs12224096(1),rs752850(1),rs752848(1),rs2018527(1),rs747650(1),rs2291444(1),rs1060573(1),rs2291443(1),rs1965952(1),rs61897791(1),rs3740690(1),rs12365578(1),rs57323109(1),rs11600668(1),rs11039122(1),rs3758668(1),rs12575157(1),rs12577319(1),rs76486546(1),rs3758674(1),rs61896015(1),rs12221497(1),rs11039157(1),rs78310113(1),rs56886689(1),rs56168519(1),rs17726390(1),rs11530168(1),rs56825896(1),rs56177220(1),rs10838694(1),rs74873109(1)	FALSE	FALSE	TRUE	FALSE	FALSE
11	1	rs7107356	47676170	4.96e-09	788	374	127	26	6	255	rs3740691(1),rs11988(1),rs35677603(1),rs2291119(1),rs326217(1),rs749067(1),rs7116451(1),rs67871383(1),rs11039183(1),rs11570094(1),rs2856653(1),rs2697923(1),rs11570072(1),rs1057233(1),rs11039200(1),rs7105851(1),rs11039203(1),rs10838698(1),rs10838699(1),rs935914(1),rs35996350(1),rs4752987(1),rs10769258(1),rs67472071(1),rs7928163(1),rs10437655(1),rs7928419(1),rs4992357(1),rs896816(1),rs7940536(1),rs56030824(1),rs12146565(1),rs11601173(1),rs11607981(1),rs11601603(1),rs11039216(1),rs7111957(1),rs6485753(1),rs4752990(1),rs10838702(1),rs4752993(1),rs10769262(1),rs12803525(1),rs11605672(1),rs55876153(1),rs1377416(1),rs10769263(1),rs12802273(1),rs7924485(1),rs896815(1),rs1534576(1),rs1317164(1),rs10769264(1),rs4752832(1),rs11039219(1),rs10838704(1),rs10838705(1),rs112060627(1),rs11039221(1),rs4752999(1),rs7947450(1),rs7937331(1),rs11039225(1),rs755555(1),rs755553(1),rs10742802(1),rs6485756(1),rs2293576(1),rs2293577(1),rs2293578(1),rs2053979(1),rs10742803(1),rs2293579(1),rs3781625(1),rs10838709(1),rs11600581(1),rs12292911(1),rs60075622(1),rs35496532(1),rs11604680(1),rs7106956(1),rs11039238(1),rs7103648(1),rs7104036(1),rs4752838(1),rs11039244(1),rs35184771(1),rs7950696(1),rs1317149(1),rs11039255(1),rs2242081(1),rs12224672(1),rs3740699(1),rs7124681(1),rs6485758(1),rs11039266(1),rs4752845(1),rs34958982(1),rs10742814(1),rs10838725(1),rs11039280(1),rs11039281(1),rs61895112(1),rs11039284(1),rs66749409(1),rs12226590(1),rs12225051(1),rs11039290(1),rs71475921(1),rs11039297(1),rs12798346(1),rs7126378(1),rs56400411(1),rs7945473(1),rs2280231(1),rs2030166(1),rs12798028(1),rs10838731(1),rs11039307(1),rs12799623(1),rs11039308(1),rs12419692(1),rs6485763(1),rs4752856(1),rs7945312(1),rs4752857(1),rs12794570(1),rs7118178(1),rs7120548(1),rs10838738(1),rs11039324(1),rs59360790(1),rs7107792(1),rs7107922(1),rs12419507(1),rs12787646(1),rs10838739(1),rs2869024(1),rs7103013(1),rs7119517(1),rs7107535(1),rs10838740(1),rs1056387(1),rs7933184(1),rs12362318(1),rs10838741(1),rs11039329(1),rs4543938(1),rs4752858(1),rs12787112(1),rs10742817(1),rs4539273(1),rs7116970(1),rs11039332(1),rs147311748(1),rs12286721(1),rs7105791(1),rs3758655(1),rs7936948(1),rs4752860(1),rs10838745(1),rs11039336(1),rs10838746(1),rs11039337(1),rs10769285(1),rs7941404(1),rs7943213(1),rs10838748(1),rs11039342(1),rs11039345(1),rs7942074(1),rs7935521(1),rs7935528(1),rs7939420(1),rs11604825(1),rs11039348(1),rs12785949(1),rs7111509(1),rs2869534(1),rs10838751(1),rs7102205(1),rs7130758(1),rs17788930(1),rs2290851(1),rs12803191(1),rs1563821(1),rs34910028(1),rs10838754(1),rs7116320(1),rs4752865(1),rs12807014(1),rs6485773(1),rs11039364(1),rs7932703(1),rs10838758(1),rs60833259(1),rs6485775(1),rs12577383(1),rs11039369(1),rs7929014(1),rs11039370(1),rs12360643(1),rs12421210(1),rs12421563(1),rs7927445(1),rs10742820(1),rs7108479(1),rs6485778(1),rs12361031(1),rs10838759(1),rs7947730(1),rs10838760(1),rs7111606(1),rs12223593(1),rs11039376(1),rs11039377(1),rs11039379(1),rs2869541(1),rs7129237(1),rs10838763(1),rs35902101(1),rs11039392(1),rs7114813(1),rs12226431(1),rs10838767(1),rs7114011(1),rs2125838(1),rs754434(1),rs4752792(1),rs10838768(1),rs3886262(1),rs2904127(1),rs11039398(1),rs10838769(1),rs11039401(1),rs7115228(1),rs12225854(1),rs10838771(1),rs28617307(1),rs4752796(1),rs7122182(1),rs7948468(1),rs11039415(1),rs7110300(1),rs9633830(1),rs11039419(1),rs7123952(1),rs10838774(1),rs10838776(1),rs10838777(1),rs10742824(1),rs10769299(1),rs10769300(1),rs11039429(1),rs7950674(1),rs11039431(1),rs11039432(1),rs2170815(1),rs10838782(1),rs12576933(1),rs7929725(1),rs12366244(1),rs10838784(1),rs7933896(1),rs7934481(1),rs7116346(1),rs11039434(1),rs4752798(1),rs7944084(1),rs7118747(1),rs12803857(1),rs1483988(1),rs10838786(1),rs2046377(1),rs1471712(1),rs7121038(1),rs11039447(1),rs11039448(1),rs6485795(1),rs10838791(1),rs12790666(1),rs4752890(1),rs11039482(1),rs34909049(1),rs61914724(1),rs1483121(1),rs7107291(1)	FALSE	FALSE	FALSE	TRUE	FALSE
11	1	rs12790196	57497847	1.29e-14	220	2	1	26	51	140	rs74590677(1),rs11608170(1),rs10896626(1),rs7123499(1),rs28362948(1),rs11229063(1),rs11820040(1),rs78364821(1),rs76525968(1),rs144256346(1),rs28362949(1),rs28362950(1),rs28362951(1),rs11603020(1),rs11229067(1),rs2508441(1),rs138770460(1),rs3824988(1),rs2511989(1),rs2454660(1),rs10896631(1),rs1557522(1),rs4926(1),rs11606677(1),rs11606706(1),rs112764194(1),rs7117896(1),rs11607122(1),rs10896632(1),rs11229075(1),rs2511996(1),rs2511994(1),rs2511993(1),rs2081362(1),rs7102271(1),rs112936078(1),rs929934(1),rs1783828(1),rs1798177(1),rs1647394(1),rs1783829(1),rs1783983(1),rs1631684(1),rs7117878(1),rs1613592(1),rs10896633(1),rs1783984(1),rs1798172(1),rs1783985(1),rs1267146(1),rs1798173(1),rs515939(1),rs527528(1),rs499188(1),rs11602109(1),rs1783818(1),rs12805841(1),rs1624389(1),rs1783980(1),rs7124804(1),rs488769(1),rs1783981(1),rs7121169(1),rs12362166(1),rs1783976(1),rs1783977(1),rs79740710(1),rs1783978(1),rs12804972(1),rs2926656(1),rs1783979(1),rs1785499(1),rs1783824(1),rs1647405(1),rs1424753(1),rs576859(1),rs7116341(1),rs71484461(1),rs2956982(1),rs11229109(1),rs7938083(1),rs36036499(1),rs11607056(1),rs11604325(1),rs7105506(1),rs2847308(1),rs547891(1),rs7117020(1),rs2956981(1),rs4827(1),rs9420(1),rs11229113(1),rs56392705(1),rs3017889(1),rs77993055(1),rs11601449(1),rs7120868(1),rs12146692(1),rs10792110(1),rs12270209(1),rs17455520(1),rs35808061(1),rs4611222(1),rs12274865(1),rs11570190(1),rs11229130(1),rs11229131(1),rs10896644(1),rs112976685(1),rs3781885(1),rs10896647(1),rs665058(1),rs623541(1),rs708228(1),rs10896649(1),rs471398(1),rs606499(1),rs1786438(1),rs585337(1),rs585761(1),rs12807250(1),rs639158(1),rs627145(1),rs652908(1),rs79260745(1),rs7936998(1),rs78956812(1),rs7117205(1),rs11601320(1),rs6591434(1),rs78587207(1),rs12807357(1),rs12790660(1),rs12798206(1),rs631791(1),rs12360939(1),rs11229160(1),rs9645687(1),rs10896661(1),rs10896662(1),rs12364898(1),rs659313(1),rs672537(1),rs609154(1),rs714942(1),rs66813766(1),rs11605267(1),rs7946863(1),rs12364646(1),rs11600171(1),rs34534719(1),rs1510420(1),rs12421773(1),rs34594669(1),rs7926999(1),rs1397273(1),rs56055377(1),rs11229170(1),rs7123570(1),rs7109912(1),rs12419176(1),rs11229171(1),rs35713433(1),rs10792118(1),rs938011(1),rs11229172(1),rs4245215(1),rs1848879(1),rs7126334(1),rs11229173(1),rs7936212(1),rs7119218(1),rs7103977(1),rs11602442(1),rs7930234(1),rs6591444(1),rs12807528(1),rs11601082(1),rs7123523(1),rs7946468(1),rs1397275(1),rs12801755(1),rs7102929(1),rs12364421(1),rs7926878(1),rs7927022(1),rs12803905(1),rs12804093(1),rs12366063(1),rs11229183(1),rs61905278(1),rs1113335(1),rs4272798(1),rs7121128(1),rs2089747(1),rs61905309(1),rs12792638(1),rs11601223(1),rs1510418(1),rs7106195(1),rs71484480(1),rs11512731(1),rs11512732(1),rs75695577(1),rs35742790(1),rs7950003(1),rs12802044(1),rs34015013(1),rs11601663(1),rs11608016(1),rs10792125(1),rs7121139(1),rs11606464(1),rs7123727(1),rs36071925(1),rs61904009(1),rs11607308(1)	FALSE	FALSE	FALSE	TRUE	FALSE
11	1	rs11231772	64141771	4.2e-11	98	4	3	0	0	91	rs947939(1),rs61083753(1),rs7122408(1),rs7123026(1),rs60394481(1),rs11604083(1),rs12419038(1),rs2096706(1),rs11605856(1),rs11231713(1),rs55942618(1),rs7103915(1),rs113935189(1),rs57021319(1),rs113854899(1),rs11600667(1),rs58779949(1),rs57831436(1),rs12146487(1),rs915987(1),rs876064(1),rs2286615(1),rs2510066(1),rs72924108(1),rs11231746(1),rs731703(1),rs28364831(1),rs9787810(1),rs627425(1),rs646153(1),rs7122759(1),rs11231749(1),rs694739(1),rs574087(1),rs61886886(1),rs499425(1),rs1783521(1),rs11231757(1),rs479777(1),rs663743(1),rs66493355(1),rs647152(1),rs574835(1),rs11231761(1),rs510372(1),rs4930155(1),rs1199045(1),rs1199046(1),rs1199047(1),rs566128(1),rs615540(1),rs612448(1),rs519763(1),rs600377(1),rs542907(1),rs541207(1),rs474901(1),rs527465(1),rs521950(1),rs516124(1),rs538147(1),rs72924202(1),rs61886926(1),rs645078(1),rs508168(1),rs11601651(1),rs11606081(1),rs11542299(1),rs17857342(1),rs11231770(1),rs11231771(1),rs10897487(1),rs10897488(1),rs56339474(1),rs76481851(1),rs72926042(1),rs72926046(1),rs12417275(1),rs11231774(1),rs7104891(1),rs11601872(1),rs7933523(1),rs7937023(1),rs7951702(1),rs7937125(1),rs7936543(1),rs4930168(1),rs1320628(1),rs10792432(1),rs11231787(1),rs4963222(1)	FALSE	FALSE	FALSE	TRUE	FALSE
11	1	rs4433590	73310668	2.02e-08	110	0	10	0	0	100	rs112699563(1),rs1892855(1),rs3741149(1),rs74795285(1),rs2027763(1),rs2027761(1),rs2027760(1),rs7125978(1),rs7949364(1),rs57893472(1),rs76887714(1),rs61037777(1),rs7105681(1),rs7122825(1),rs10898917(1),rs7930880(1),rs7930454(1),rs7941454(1),rs60078907(1),rs12099129(1),rs60924672(1),rs17851510(1),rs7112924(1),rs11544310(1),rs7118982(1),rs61345051(1),rs7114009(1),rs73542960(1),rs1938777(1),rs73542967(1),rs7129990(1),rs73542976(1),rs2298469(1),rs73542990(1),rs7925226(1),rs11828904(1),rs79994237(1),rs73543000(1),rs7941359(1),rs7125598(1),rs7110369(1),rs73544710(1),rs73544716(1),rs58334887(1),rs73544720(1),rs17244596(1),rs112909872(1),rs73544729(1),rs11235770(1),rs73544767(1),rs7934218(1),rs7927344(1),rs56742470(1),rs6592526(1),rs113465107(1),rs7129546(1),rs139805816(1),rs7935948(1),rs12277924(1),rs7951072(1),rs7938391(1),rs112871402(1),rs7114376(1),rs7115055(1),rs58564192(1),rs17310361(1),rs111916737(1),rs56857598(1),rs7930152(1),rs724111(1),rs7931767(1),rs7944346(1),rs74881062(1),rs60860405(1),rs73546720(1),rs73546735(1),rs12290785(1),rs111523770(1),rs7123985(1),rs11822984(1),rs17132115(1),rs73548680(1),rs12290701(1),rs58573166(1),rs12291233(1),rs112036153(1),rs17310374(1),rs73548688(1),rs7950375(1),rs73548693(1),rs11235809(1),rs10501411(1),rs57491850(1),rs17244616(1),rs12285885(1),rs59806295(1),rs73550316(1),rs7118057(1),rs7943721(1),rs7930907(1)	FALSE	FALSE	TRUE	FALSE	FALSE
11	1	rs1271744	95594301	2.34e-10	167	0	6	11	5	145	rs10765765(1),rs10741519(1),rs10741520(1),rs10765766(1),rs10831413(1),rs4298858(1),rs3957698(1),rs2895606(1),rs7131373(1),rs1255156(1),rs10831415(1),rs10831416(1),rs1527450(1),rs10831418(1),rs12295353(1),rs1255175(1),rs1255177(1),rs1255178(1),rs1255179(1),rs1255180(1),rs1255181(1),rs1255182(1),rs1016030(1),rs1016031(1),rs12803924(1),rs10765768(1),rs10831419(1),rs10831420(1),rs10831421(1),rs10831422(1),rs10765769(1),rs12146644(1),rs11021305(1),rs10831425(1),rs1852535(1),rs11021307(1),rs11021309(1),rs56384142(1),rs11021310(1),rs1944080(1),rs11021311(1),rs10831426(1),rs10831427(1),rs10831428(1),rs10831429(1),rs10831430(1),rs10831431(1),rs1944074(1),rs10831432(1),rs11021317(1),rs3748253(1),rs10831433(1),rs10765771(1),rs3748256(1),rs11021318(1),rs12291986(1),rs12272061(1),rs12273579(1),rs566877(1),rs522536(1),rs527899(1),rs2950521(1),rs3017756(1),rs519511(1),rs637038(1),rs1255223(1),rs3016209(1),rs543530(1),rs545342(1),rs3016210(1),rs546594(1),rs666398(1),rs603625(1),rs586238(1),rs488246(1),rs598876(1),rs563653(1),rs602512(1),rs564480(1),rs564675(1),rs534488(1),rs509720(1),rs505220(1),rs631099(1),rs632388(1),rs7902(1),rs7749(1),rs596277(1),rs611020(1),rs473852(1),rs499637(1),rs627568(1),rs523153(1),rs494829(1),rs669973(1),rs593665(1),rs580255(1),rs568878(1),rs568120(1),rs671320(1),rs546809(1),rs566204(1),rs654345(1),rs474442(1),rs612596(1),rs560854(1),rs662168(1),rs487609(1),rs516551(1),rs693597(1),rs523049(1),rs473155(1),rs473157(1),rs687559(1),rs1254755(1),rs537994(1),rs475375(1),rs549695(1),rs555556(1),rs693364(1),rs693792(1),rs489649(1),rs506180(1),rs2508289(1),rs473148(1),rs1254935(1),rs530914(1),rs525087(1),rs561635(1),rs693172(1),rs553990(1),rs503999(1),rs542509(1),rs11021344(1),rs4430471(1),rs2186782(1),rs10765774(1),rs11021347(1),rs11021348(1),rs10765775(1),rs10765776(1),rs10765777(1),rs3824874(1),rs3808977(1),rs1940204(1),rs11021349(1),rs10831445(1),rs7125809(1),rs10831447(1),rs7930926(1),rs11021351(1),rs7116599(1),rs68129858(1),rs60685829(1),rs11021352(1),rs12271366(1),rs7926195(1),rs4753706(1),rs11021354(1),rs10831453(1),rs7930268(1)	FALSE	FALSE	TRUE	FALSE	FALSE
11	1	rs7118907	112878254	3.63e-19	148	6	13	28	25	76	rs4937857(1),rs61905365(1),rs4547132(1),rs59867819(1),rs28442075(1),rs10891482(1),rs11214439(1),rs7110628(1),rs11214440(1),rs13328864(1),rs10502161(1),rs55657838(1),rs56049549(1),rs2155285(1),rs2155286(1),rs10789932(1),rs2155287(1),rs2155288(1),rs12099332(1),rs56319958(1),rs17583142(1),rs2155291(1),rs17114646(1),rs17114647(1),rs4444109(1),rs61902760(1),rs1940721(1),rs66485141(1),rs67083804(1),rs7128705(1),rs1940719(1),rs1940717(1),rs56092825(1),rs4456284(1),rs7129926(1),rs35401678(1),rs11214444(1),rs1892979(1),rs10891486(1),rs721496(1),rs12285372(1),rs59069428(1),rs11214447(1),rs60249257(1),rs66728109(1),rs10891488(1),rs10891489(1),rs10789934(1),rs12363408(1),rs61902791(1),rs12273652(1),rs11214451(1),rs9919553(1),rs4595579(1),rs73004616(1),rs4322430(1),rs17114673(1),rs56124422(1),rs2155289(1),rs11214457(1),rs17114682(1),rs11214459(1),rs17114685(1),rs17114687(1),rs61902793(1),rs11214463(1),rs7941072(1),rs17114689(1),rs12287147(1),rs10891491(1),rs12288908(1),rs17114702(1),rs17114705(1),rs67483103(1),rs10502164(1),rs10891493(1),rs17114730(1),rs12574688(1),rs73004672(1),rs55677011(1),rs12574893(1),rs12277922(1),rs10891495(1),rs10891496(1),rs12576197(1),rs10891498(1),rs59598942(1),rs7946527(1),rs7950047(1),rs7950359(1),rs12577005(1),rs10891499(1),rs4144893(1),rs2509377(1),rs3016630(1),rs1369817(1),rs1836799(1),rs1836798(1),rs10502165(1),rs11214474(1),rs9943574(1),rs11214476(1),rs745631(1),rs12222753(1),rs1465765(1),rs1965775(1),rs17114757(1),rs1962881(1),rs56331084(1),rs7933413(1),rs1159620(1),rs17114801(1),rs10891503(1),rs12789616(1),rs2885208(1),rs56126914(1),rs17114821(1),rs1816537(1),rs10891504(1),rs11214488(1),rs10891505(1),rs11214489(1),rs12788208(1),rs11214491(1),rs10891510(1),rs17114972(1),rs17114979(1),rs1245133(1),rs75794878(1)	FALSE	TRUE	TRUE	TRUE	FALSE
11	1	rs2734849	113270160	5.02e-17	86	2	3	0	21	60	rs4127469(1),rs4648325(1),rs4545595(1),rs4517559(1),rs7927508(1),rs1893699(1),rs7950569(1),rs719802(1),rs7949242(1),rs1055076(1),rs12285457(1),rs4938010(1),rs4938011(1),rs28712705(1),rs11214592(1),rs10891541(1),rs10891542(1),rs11214594(1),rs17600713(1),rs34601878(1),rs73557236(1),rs61492892(1),rs12360992(1),rs12224538(1),rs4590907(1),rs4938014(1),rs34863235(1),rs11214598(1),rs7118900(1),rs10891547(1),rs10891548(1),rs7122228(1),rs11604671(1),rs1800497(1),rs2859545(1),rs11214599(1),rs2587552(1),rs11214601(1),rs2587550(1),rs1003641(1),rs2511520(1),rs2859544(1),rs2859543(1),rs2242593(1),rs11214602(1),rs10891549(1),rs1554929(1),rs2242592(1),rs2242591(1),rs6278(1),rs6276(1),rs2734841(1),rs1124491(1),rs1124493(1),rs1079595(1),rs1079594(1),rs6277(1),rs6275(1),rs1076560(1),rs2511521(1),rs2283265(1),rs2075654(1),rs1079727(1),rs2005313(1),rs2734836(1),rs1962262(1),rs1076562(1),rs1079598(1),rs1079597(1),rs1079596(1),rs1125394(1),rs1125393(1),rs2471857(1),rs2471851(1),rs2471850(1),rs7103679(1),rs7350522(1),rs4436578(1),rs4586205(1),rs4620755(1),rs7125415(1)	FALSE	TRUE	TRUE	TRUE	FALSE
11	1	rs17602038	113364691	3.27e-21	72	0	13	9	1	49	rs2734839(1),rs2734838(1),rs2734837(1),rs1107162(1),rs2734835(1),rs1800498(1),rs2734833(1),rs2734831(1),rs11608185(1),rs1076563(1),rs1116313(1),rs12798900(1),rs7131627(1),rs7131440(1),rs7131465(1),rs7131681(1),rs11214605(1),rs12800853(1),rs4938017(1),rs7122246(1),rs12364051(1),rs4587762(1),rs11214611(1),rs4648317(1),rs10891551(1),rs7117915(1),rs4350392(1),rs4245149(1),rs4938019(1),rs10789943(1),rs10789944(1),rs4421776(1),rs11214622(1),rs4611239(1),rs12099143(1),rs11214626(1),rs10736466(1),rs4938022(1),rs139407785(1),rs10736467(1),rs61902811(1),rs7934649(1),rs11214627(1),rs10891564(1),rs6589379(1),rs11214629(1),rs4938023(1),rs4503578(1),rs7111031(1),rs73001610(1),rs4938024(1),rs12361003(1),rs4938025(1),rs12361261(1),rs4466875(1),rs7131411(1),rs142732944(1),rs2514227(1),rs2514226(1)	FALSE	TRUE	TRUE	TRUE	FALSE
11	1	rs2511517	113402949	3.4e-08	42	3	19	5	1	14	rs4424703(1),rs12282404(1),rs12292637(1),rs11214628(1),rs73559496(1),rs2514214(1),rs2514225(1),rs2511515(1),rs2514224(1),rs10891566(1),rs10891567(1),rs2514223(1),rs2511516(1),rs2514222(1),rs2514221(1),rs2514220(1),rs10891568(1),rs7112715(1),rs7115462(1),rs7115226(1)	FALSE	TRUE	TRUE	TRUE	FALSE
11	1	rs6589386	113443753	1.32e-24	24	0	0	0	0	24	rs6589381(1),rs7949802(1),rs4479021(1),rs7107293(1),rs4534613(1),rs35738585(1),rs34216353(1),rs4245154(1),rs4938027(1),rs10789947(1),rs4636708(1),rs4435036(1),rs7115090(1),rs7937641(1),rs12222458(1),rs10736469(1),rs10736470(1),rs4936277(1),rs7125588(1),rs7933981(1),rs61687445(1),rs7101666(1),rs7102458(1),rs7936719(1)	FALSE	TRUE	TRUE	TRUE	FALSE
11	1	rs61904960	113481872	2.32e-14	198	0	0	0	1	197	rs7940164(1),rs61902854(1),rs61902855(1),rs61902856(1),rs73004038(1),rs7123334(1),rs11214677(1),rs17603387(1),rs58257470(1),rs56369127(1),rs55751957(1),rs73004043(1),rs61904964(1),rs12281062(1),rs7130926(1),rs11601692(1),rs56080111(1),rs11605737(1),rs17531898(1),rs61904979(1),rs61904980(1),rs61904981(1),rs61904982(1),rs73004062(1),rs61904983(1),rs55637702(1),rs17532157(1),rs61904986(1),rs61904987(1),rs17532254(1),rs61904989(1),rs11606711(1),rs11606734(1),rs11602504(1),rs11602960(1),rs61904990(1),rs17532375(1),rs61904991(1),rs11601729(1),rs17610915(1),rs61904993(1),rs17532479(1),rs61904994(1),rs11600717(1),rs11602934(1),rs11604889(1),rs11600745(1),rs61904996(1),rs61904997(1),rs61904998(1),rs61904999(1),rs111365410(1),rs73004093(1),rs73004095(1),rs111614192(1),rs113959352(1),rs112771260(1),rs61905000(1),rs61905001(1),rs11601890(1),rs11607594(1),rs73004098(1),rs73004100(1),rs11607622(1),rs11603529(1),rs11603532(1),rs11607747(1),rs11608194(1),rs11603480(1),rs73005905(1),rs61905027(1),rs61905028(1),rs73005911(1),rs73005913(1),rs61905029(1),rs61905030(1),rs61905031(1),rs11606746(1),rs55820082(1),rs56137735(1),rs55779036(1),rs61905034(1),rs35391416(1),rs55786643(1),rs61905037(1),rs34469764(1),rs34531299(1),rs1355202(1),rs2363550(1),rs11605078(1),rs11605119(1),rs11600908(1),rs61903061(1),rs11606211(1),rs11606336(1),rs73005986(1),rs61903063(1),rs61903064(1),rs61903065(1),rs73005988(1),rs73005989(1),rs11607704(1),rs17611093(1),rs17611127(1),rs61903067(1),rs11602210(1),rs61903075(1),rs11604194(1),rs61903076(1),rs61903077(1),rs17532884(1),rs61903078(1),rs11606035(1),rs45533243(1),rs7106500(1),rs11607690(1),rs11600570(1),rs11601425(1),rs61903082(1),rs45618134(1),rs17612378(1),rs11607718(1),rs11604887(1),rs11605483(1),rs2364111(1),rs61905736(1),rs17541000(1),rs55782301(1),rs17613359(1),rs56173047(1),rs61905739(1),rs73007975(1),rs56361490(1),rs73007983(1),rs61905740(1),rs140045520(1),rs73009851(1),rs17613838(1),rs61905747(1),rs61905750(1),rs61905751(1),rs61905752(1),rs17542254(1),rs73009900(1),rs61905754(1),rs17614338(1),rs1713674(1),rs1633549(1),rs1633548(1),rs1016956(1),rs2519201(1),rs2513574(1),rs2715791(1),rs2005667(1),rs756701(1),rs2513565(1),rs2513567(1),rs2428016(1),rs2513580(1),rs2513578(1),rs2428014(1),rs2513577(1),rs2513576(1),rs2428011(1),rs2428010(1),rs2513573(1),rs2428009(1),rs35144767(1),rs2513590(1),rs2513587(1),rs2051677(1),rs36022874(1),rs115800833(1),rs61907874(1),rs61907876(1),rs11600930(1),rs61907878(1),rs11601924(1),rs76696784(1),rs61907880(1),rs61907881(1),rs61907882(1),rs61907883(1),rs72997447(1),rs61907885(1),rs72997451(1),rs6589400(1),rs45585140(1),rs3758987(1),rs11606194(1),rs1176748(1),rs1176744(1),rs1456888(1),rs56376240(1),rs61905785(1),rs11607240(1),rs2846632(1),rs11608102(1)	FALSE	TRUE	TRUE	TRUE	FALSE
11	1	rs1989278	113997085	2.19e-09	38	7	1	2	1	27	rs238924(1),rs238914(1),rs238913(1),rs238912(1),rs238911(1),rs238910(1),rs1784140(1),rs1630468(1),rs238904(1),rs2606721(1),rs238891(1),rs238890(1),rs763857(1),rs17116443(1),rs2735207(1),rs238889(1),rs17116456(1),rs926075(1),rs2852799(1),rs1997547(1),rs2852798(1),rs2846027(1),rs72645451(1),rs909167(1),rs909168(1),rs1810382(1),rs717676(1),rs2519190(1),rs4936289(1),rs2852797(1)	FALSE	TRUE	TRUE	TRUE	FALSE
11	1	rs4938230	116075001	3.37e-08	39	0	0	0	1	38	rs4938229(1),rs4938231(1),rs4245165(1),rs1894070(1),rs1894069(1),rs4516001(1),rs6589532(1),rs7131355(1),rs3996910(1),rs3996911(1),rs3996912(1),rs3996913(1),rs11215841(1),rs7122188(1),rs7106217(1),rs7106420(1),rs7106546(1),rs11215842(1),rs4938233(1),rs10891926(1),rs11215843(1),rs11215844(1),rs10790109(1),rs10891927(1),rs11215845(1),rs11215846(1),rs10891928(1),rs4938234(1),rs7104334(1),rs10790110(1),rs10790111(1),rs1945385(1),rs10790112(1),rs4938235(1),rs10790113(1),rs12363023(1),rs10790115(1),rs10891931(1),rs10891932(1)	FALSE	FALSE	FALSE	FALSE	TRUE
11	1	rs1783835	121542923	7.57e-13	3	0	0	1	0	2	rs4936639(1),rs663175(1),rs647905(1)	FALSE	FALSE	TRUE	TRUE	FALSE
11	1	rs621271	121585264	7.17e-19	70	0	0	0	1	69	rs11218381(1),rs11218382(1),rs2887763(1),rs1944677(1),rs1944692(1),rs7949483(1),rs1893842(1),rs2156665(1),rs1893845(1),rs1944693(1),rs1944694(1),rs10790457(1),rs7115308(1),rs7115487(1),rs7941422(1),rs10736511(1),rs10736512(1),rs7945301(1),rs7932213(1),rs7945853(1),rs4936646(1),rs1944695(1),rs17125802(1),rs11218394(1),rs10736513(1),rs4936647(1),rs4936648(1),rs7106615(1),rs7106767(1),rs4936650(1),rs1944690(1),rs1944689(1),rs4936651(1),rs7937768(1),rs7937934(1),rs1944688(1),rs6589894(1),rs1944685(1),rs7936807(1),rs1944684(1),rs1944683(1),rs1944682(1),rs10750194(1),rs7108855(1),rs1944680(1),rs1944679(1),rs2226885(1),rs2187443(1),rs2156664(1),rs7109992(1),rs7121084(1),rs1944678(1),rs4936653(1),rs4936654(1),rs4935783(1),rs10790461(1),rs10892774(1),rs4936655(1),rs11218403(1),rs7124703(1),rs4936656(1),rs4936657(1),rs7946552(1),rs7946571(1),rs10750195(1),rs952151(1),rs952150(1),rs949076(1),rs4936660(1),rs1944673(1)	FALSE	FALSE	TRUE	TRUE	FALSE
12	1	rs10783446	51881725	1.39e-12	35	0	1	3	2	29	rs10876168(1),rs1991432(1),rs12322423(1),rs10876170(1),rs10876171(1),rs7300192(1),rs12371569(1),rs4761811(1),rs2359603(1),rs6580830(1),rs6580831(1),rs10876184(1),rs12366428(1),rs4761973(1),rs4761975(1),rs11169855(1),rs10783447(1),rs7980940(1),rs2102376(1),rs10783448(1),rs1055492(1),rs6580837(1),rs7301932(1),rs10783451(1),rs10783452(1),rs10876189(1),rs10876191(1),rs3896351(1),rs3858636(1),rs6580839(1),rs6580840(1),rs7305599(1),rs10783453(1),rs9788013(1)	FALSE	FALSE	TRUE	TRUE	FALSE
12	1	rs1921035	81602449	4.29e-11	383	4	3	28	89	259	rs1402348(1),rs1402349(1),rs7303026(1),rs7134652(1),rs7134827(1),rs1163660(1),rs55658441(1),rs12302661(1),rs1915358(1),rs12308725(1),rs11836309(1),rs10161012(1),rs1716536(1),rs1795513(1),rs10862210(1),rs12299753(1),rs7310819(1),rs7978698(1),rs10778772(1),rs1402350(1),rs12310028(1),rs61934611(1),rs1607812(1),rs7137622(1),rs7137857(1),rs11114663(1),rs1607814(1),rs61934612(1),rs7974030(1),rs1607815(1),rs1581346(1),rs1356966(1),rs10778773(1),rs11114666(1),rs10862211(1),rs10862212(1),rs7304998(1),rs9888435(1),rs1829568(1),rs11114668(1),rs10862213(1),rs2139732(1),rs4842291(1),rs12321234(1),rs11114671(1),rs2037402(1),rs2037403(1),rs7305798(1),rs73141454(1),rs12298432(1),rs10862214(1),rs6539537(1),rs6539538(1),rs1402345(1),rs4480600(1),rs3908181(1),rs7961694(1),rs11114676(1),rs6539540(1),rs12312910(1),rs12423916(1),rs7299508(1),rs4842292(1),rs4842371(1),rs4842372(1),rs4842373(1),rs2139731(1),rs11114678(1),rs2176912(1),rs767850(1),rs1987001(1),rs7133484(1),rs4842375(1),rs7297830(1),rs7954341(1),rs11114692(1),rs10862219(1),rs10862220(1),rs11114701(1),rs6539545(1),rs7315840(1),rs11114703(1),rs2400865(1),rs2400866(1),rs11114704(1),rs10862222(1),rs4842376(1),rs7310246(1),rs11114705(1),rs11114706(1),rs11114707(1),rs7133079(1),rs11114709(1),rs11114710(1),rs35485559(1),rs11114720(1),rs10862226(1),rs12146810(1),rs11114721(1),rs12827398(1),rs17007930(1),rs7953795(1),rs7963906(1),rs4485173(1),rs11114722(1),rs11114723(1),rs12304120(1),rs11114724(1),rs11834473(1),rs7308715(1),rs9706191(1),rs7964499(1),rs7488770(1),rs11114731(1),rs12828018(1),rs11114732(1),rs61936802(1),rs2400868(1),rs1921352(1),rs61936803(1),rs1921351(1),rs11114734(1),rs7957872(1),rs11114735(1),rs11114736(1),rs11114737(1),rs4274254(1),rs1921350(1),rs1921348(1),rs4326865(1),rs4363676(1),rs11114740(1),rs12371217(1),rs11114742(1),rs4291736(1),rs7295459(1),rs7311159(1),rs4512921(1),rs11513782(1),rs11519750(1),rs11114743(1),rs4394894(1),rs4394895(1),rs4275684(1),rs11114745(1),rs11114746(1),rs10862231(1),rs11114748(1),rs12369353(1),rs7301969(1),rs11114750(1),rs6539553(1),rs11114752(1),rs7970558(1),rs7956176(1),rs7131752(1),rs6539554(1),rs7978621(1),rs1921356(1),rs1921357(1),rs4439582(1),rs4639993(1),rs4077193(1),rs7954956(1),rs6539555(1),rs7136935(1),rs12313909(1),rs4143646(1),rs11612379(1),rs4240722(1),rs4842380(1),rs4271446(1),rs10862234(1),rs10862235(1),rs1921353(1),rs7973522(1),rs4576886(1),rs10778783(1),rs10778784(1),rs10778785(1),rs10778787(1),rs10862237(1),rs11114763(1),rs10862239(1),rs12315512(1),rs12315517(1),rs17736095(1),rs4842382(1),rs11608692(1),rs11608718(1),rs34246226(1),rs12299448(1),rs11114767(1),rs1882258(1),rs34429601(1),rs1574365(1),rs12811816(1),rs61934930(1),rs11614891(1),rs7306808(1),rs12817088(1),rs4417376(1),rs7297387(1),rs4573754(1),rs35423806(1),rs4306334(1),rs4584646(1),rs7294617(1),rs7302831(1),rs4516036(1),rs17736448(1),rs4240723(1),rs10862244(1),rs5027920(1),rs7305347(1),rs4842383(1),rs10778790(1),rs4354754(1),rs4240725(1),rs7303467(1),rs34334790(1),rs35713634(1),rs2400871(1),rs2574749(1),rs2574746(1),rs12815528(1),rs10492006(1),rs2574741(1),rs2574736(1),rs55924813(1),rs2701791(1),rs2525843(1),rs2525842(1),rs1435968(1),rs2525840(1),rs2525839(1),rs11610708(1),rs36049542(1),rs2178534(1),rs11612380(1),rs11613490(1),rs11613491(1),rs36001372(1),rs10778792(1),rs10862246(1),rs10862250(1),rs1435963(1),rs10778794(1),rs34825043(1),rs10862251(1),rs10735438(1),rs10746182(1),rs10778796(1),rs11114779(1),rs6539560(1),rs12580201(1),rs7980360(1),rs7977292(1),rs7488751(1),rs7296752(1),rs7313397(1),rs10778797(1),rs12816013(1),rs4842386(1),rs10862252(1),rs61936383(1),rs10862253(1),rs7959176(1),rs7313154(1),rs11114781(1),rs12826521(1),rs6539561(1),rs10862255(1),rs77388089(1),rs12830912(1),rs10862258(1),rs6539562(1),rs10746183(1),rs10778800(1),rs10862259(1),rs10862260(1),rs10862261(1),rs7489087(1),rs7487040(1),rs7484615(1),rs7956603(1),rs7303238(1),rs61934661(1),rs10778802(1),rs10862262(1),rs9888332(1),rs10746184(1),rs6539563(1),rs6539564(1),rs11114787(1),rs9888421(1),rs78189564(1),rs7136590(1),rs11114788(1),rs9888380(1),rs10506274(1),rs10735439(1),rs12826108(1),rs7968007(1),rs12816473(1),rs7954225(1),rs7971711(1),rs1921036(1),rs61934663(1),rs61934664(1),rs10778803(1),rs10778804(1),rs1882189(1),rs10862265(1),rs10862266(1),rs7139299(1),rs1921062(1),rs1921064(1),rs10862267(1),rs1921065(1),rs11114795(1),rs1921066(1),rs1921067(1),rs17303475(1),rs1921072(1),rs1921073(1),rs10862269(1),rs35987499(1),rs12305230(1),rs1921038(1),rs1317113(1),rs7139203(1),rs10862270(1),rs10862271(1),rs12307401(1),rs7978282(1),rs7959962(1),rs1921056(1),rs11114805(1),rs10862274(1),rs4601887(1),rs1921058(1),rs12822830(1),rs7960302(1),rs4842387(1),rs7975234(1),rs2805(1),rs61934685(1),rs10862275(1),rs10437862(1),rs10862276(1),rs10862277(1),rs10778807(1),rs3794325(1),rs10161041(1),rs7960587(1),rs10778808(1),rs12826016(1),rs12826838(1),rs61934705(1),rs7979947(1),rs11114811(1),rs56358071(1),rs1578979(1),rs1921032(1),rs2178480(1),rs1882179(1),rs4842389(1),rs10778809(1),rs12313894(1),rs12320200(1),rs12302299(1),rs1343659(1),rs1882185(1),rs1921052(1),rs1921051(1)	FALSE	FALSE	FALSE	TRUE	FALSE
12	1	rs112414115	110769301	2.25e-09	375	17	0	0	5	353	rs112866013(1),rs12316750(1),rs12313721(1),rs11838280(1),rs73202468(1),rs73202469(1),rs12306974(1),rs10128780(1),rs139634510(1),rs73205034(1),rs11539159(1),rs10774978(1),rs11068866(1),rs1045802(1),rs12299347(1),rs11068984(1),rs11069018(1),rs12303221(1),rs61391330(1),rs3922879(1),rs6606744(1),rs11536075(1),rs12320990(1),rs12314720(1),rs12322770(1),rs73205042(1),rs1027949(1),rs7314485(1),rs10849627(1),rs73205044(1),rs12302340(1),rs73205046(1),rs6606680(1),rs12312565(1),rs7295290(1),rs2302689(1),rs7300927(1),rs11064797(1),rs56029956(1),rs12309446(1),rs7137233(1),rs11064860(1),rs10849686(1),rs149453822(1),rs12316974(1),rs12318462(1),rs11837455(1),rs7302441(1),rs142541823(1),rs148526428(1),rs117546059(1),rs13313219(1),rs73205059(1),rs11833313(1),rs12302069(1),rs12322130(1),rs73205064(1),rs67828368(1),rs73205069(1),rs57033697(1),rs7314248(1),rs28362526(1),rs67715513(1),rs7312939(1),rs56691704(1),rs56076213(1),rs7972256(1),rs60013768(1),rs55723202(1),rs61217249(1),rs7300001(1),rs60594510(1),rs55887805(1),rs57530940(1),rs61227741(1),rs73205079(1),rs7311376(1),rs79367365(1),rs7314552(1),rs68087637(1),rs7959516(1),rs55929416(1),rs56341753(1),rs7966591(1),rs17619763(1),rs56017468(1),rs73206845(1),rs111989101(1),rs56838584(1),rs73206847(1),rs3026425(1),rs77964048(1),rs112417603(1),rs60971459(1),rs73206853(1),rs6606683(1),rs3026447(1),rs73206854(1),rs12320025(1),rs55727991(1),rs7960988(1),rs7967246(1),rs60219027(1),rs12310834(1),rs17187412(1),rs56128816(1),rs55859138(1),rs11065631(1),rs3026479(1),rs7971568(1),rs3026483(1),rs55823622(1),rs3026486(1),rs2339511(1),rs1814251(1),rs140441196(1),rs58610388(1),rs28665218(1),rs4131851(1),rs4131850(1),rs57154770(1),rs28397252(1),rs56122570(1),rs55913108(1),rs73206868(1),rs56184938(1),rs73206870(1),rs28592908(1),rs56130410(1),rs28569834(1),rs28670753(1),rs59022837(1),rs57821814(1),rs35026231(1),rs56127909(1),rs56251637(1),rs28480627(1),rs73206878(1),rs56209636(1),rs57726737(1),rs28772589(1),rs58417334(1),rs28413501(1),rs17792048(1),rs61117387(1),rs55754138(1),rs55833146(1),rs35163997(1),rs55885183(1),rs60016215(1),rs55741511(1),rs12311902(1),rs7294342(1),rs7312469(1),rs3759382(1),rs7306167(1),rs10849896(1),rs9737712(1),rs56273026(1),rs12297709(1),rs12579800(1),rs7963504(1),rs60439011(1),rs148167533(1),rs73191812(1),rs56119242(1),rs73191814(1),rs73191815(1),rs11065651(1),rs55772285(1),rs73191816(1),rs73191817(1),rs73191818(1),rs73191819(1),rs7139314(1),rs56017652(1),rs56298262(1),rs184629901(1),rs73191824(1),rs57216167(1),rs73191825(1),rs73191826(1),rs73191828(1),rs56887341(1),rs7956963(1),rs73191829(1),rs148377820(1),rs57299791(1),rs56379265(1),rs55929252(1),rs57837519(1),rs57726856(1),rs55991901(1),rs7964931(1),rs56188306(1),rs145764900(1),rs73191834(1),rs73191836(1),rs150554824(1),rs73191839(1),rs61582364(1),rs59527539(1),rs73191840(1),rs16940885(1),rs3825390(1),rs12311093(1),rs140542521(1),rs7312139(1),rs11065663(1),rs55972509(1),rs139715908(1),rs73191845(1),rs56123836(1),rs58535454(1),rs56065235(1),rs111612251(1),rs148331092(1),rs74728497(1),rs9737665(1),rs73191851(1),rs146921795(1),rs7966169(1),rs111562279(1),rs2078390(1),rs61663407(1),rs9783428(1),rs7131996(1),rs7953794(1),rs7961345(1),rs3893403(1),rs7960705(1),rs2055466(1),rs17682012(1),rs147728349(1),rs148826387(1),rs73191857(1),rs73194012(1),rs73194013(1),rs16940933(1),rs17625767(1),rs60027620(1),rs1814743(1),rs7977229(1),rs7955616(1),rs16940935(1),rs57320627(1),rs10849903(1),rs871922(1),rs73194015(1),rs55945007(1),rs56327628(1),rs7974047(1),rs55738592(1),rs1018134(1),rs28720928(1),rs11829358(1),rs73194018(1),rs146312375(1),rs56166205(1),rs73194020(1),rs73194021(1),rs80044246(1),rs16940950(1),rs73194022(1),rs73194023(1),rs7968913(1),rs56989228(1),rs73194026(1),rs113511140(1),rs55948838(1),rs73194027(1),rs112599609(1),rs111354540(1),rs145697543(1),rs58814974(1),rs79104860(1),rs17682444(1),rs57865940(1),rs17682644(1),rs1050587(1),rs1973505(1),rs73194032(1),rs34378671(1),rs7960749(1),rs7967408(1),rs7960761(1),rs55845219(1),rs56339227(1),rs73194035(1),rs7301623(1),rs7301769(1),rs112148402(1),rs73194038(1),rs56386451(1),rs1107652(1),rs4073472(1),rs73194039(1),rs73194040(1),rs57488849(1),rs9706102(1),rs139103060(1),rs73194043(1),rs55885633(1),rs73194046(1),rs73194047(1),rs10400410(1),rs9706438(1),rs9300315(1),rs9300316(1),rs151242247(1),rs9669740(1),rs113618162(1),rs73194050(1),rs881961(1),rs74869743(1),rs73194051(1),rs111726825(1),rs57935351(1),rs11065717(1),rs112479207(1),rs11834696(1),rs11832640(1),rs17683336(1),rs113906026(1),rs112903422(1),rs17190144(1),rs55946973(1),rs112623737(1),rs17793540(1),rs73194055(1),rs73194056(1),rs11834902(1),rs7975139(1),rs73194061(1),rs73194062(1),rs148615094(1),rs56259130(1),rs113481175(1),rs73194064(1),rs7959899(1),rs55799214(1),rs60184376(1),rs2339634(1),rs140313756(1),rs59789826(1),rs7967278(1),rs7967386(1),rs7963121(1),rs57302533(1),rs60579973(1),rs34648858(1),rs146628400(1),rs71458365(1),rs12318210(1),rs28856446(1),rs11065729(1),rs35257993(1),rs34584785(1)	FALSE	FALSE	FALSE	FALSE	TRUE
12	1	rs4454799	121317075	2.62e-08	101	52	14	9	4	22	rs7306541(1),rs35525135(1),rs2393778(1),rs35599677(1),rs71454661(1),rs12828810(1),rs7313271(1),rs35771722(1),rs12829722(1),rs34030695(1),rs2066938(1),rs2239758(1),rs3021337(1),rs3999408(1),rs34673751(1),rs2014355(1),rs1799958(1),rs34708625(1),rs36096261(1),rs2701177(1),rs73415720(1),rs11065360(1),rs12826999(1),rs9669493(1),rs28380723(1),rs7961554(1),rs7305618(1),rs55913575(1),rs1134464(1),rs12815613(1),rs67075643(1),rs66627474(1),rs34565150(1),rs55879344(1),rs12425790(1)	FALSE	FALSE	FALSE	FALSE	TRUE
12	1	rs12814021	122184724	2.78e-08	75	18	12	21	12	12	rs28651135(1),rs28679490(1),rs28409019(1),rs28758358(1),rs28441688(1),rs7397776(1),rs3934658(1),rs10770191(1),rs7399127(1),rs7300349(1),rs12320939(1),rs6486789(1),rs2954116(1),rs7297028(1),rs2720022(1),rs2720021(1),rs1877484(1),rs2309142(1),rs2942368(1),rs10840652(1),rs2720025(1),rs884885(1),rs2720036(1),rs925530(1),rs11043184(1),rs9804982(1),rs2954114(1),rs34933970(1),rs2669170(1),rs79213708(1),rs2720030(1),rs2720031(1),rs28651018(1),rs28655666(1),rs1976656(1),rs10840614(1),rs2669162(1),rs2707068(1),rs2707069(1),rs2669160(1),rs2669159(1),rs3741593(1),rs7138525(1),rs2242259(1),rs2242260(1)	FALSE	FALSE	FALSE	FALSE	TRUE
13	1	rs1925062	55608936	1.09e-08	374	31	0	44	92	207	rs9316757(1),rs1925067(1),rs1925064(1),rs7332188(1),rs7331877(1),rs7332402(1),rs7332065(1),rs7332866(1),rs7333232(1),rs9536941(1),rs9536942(1),rs9536944(1),rs9536945(1),rs17629882(1),rs9536946(1),rs7330024(1),rs4353391(1),rs7489636(1),rs9316758(1),rs7997431(1),rs7997433(1),rs1998692(1),rs1998693(1),rs3938481(1),rs9316759(1),rs9805394(1),rs17089974(1),rs1925060(1),rs9597092(1),rs1925061(1),rs1998694(1),rs1998695(1),rs2898231(1),rs6561813(1),rs7337504(1),rs7319479(1),rs17089991(1),rs7989387(1),rs7335167(1),rs7339300(1),rs9536948(1),rs9527313(1),rs9527314(1),rs1925050(1),rs9316760(1),rs7995320(1),rs9536950(1),rs8002628(1),rs7985677(1),rs9527317(1),rs7322770(1),rs9536951(1),rs9536952(1),rs7999619(1),rs9597095(1),rs9597096(1),rs9597097(1),rs7319059(1),rs7319409(1),rs7331169(1),rs4619286(1),rs7320921(1),rs7991920(1),rs6561816(1),rs17698344(1),rs17698374(1),rs1475291(1),rs17641884(1),rs61951261(1),rs11838414(1),rs61951263(1),rs73204695(1),rs73204696(1),rs61951264(1),rs3118191(1),rs3125766(1),rs3125767(1),rs1570750(1),rs3125769(1),rs3120871(1),rs3120889(1),rs3120892(1),rs3120844(1),rs3120845(1),rs3120846(1),rs3125770(1),rs3120847(1),rs3125771(1),rs3125735(1),rs3120854(1),rs3125737(1),rs3120857(1),rs3125740(1),rs3125742(1),rs3125743(1),rs3120862(1),rs3120865(1),rs3120869(1),rs2316644(1),rs3125744(1),rs3125746(1),rs3125749(1),rs3120879(1),rs3120883(1),rs3125754(1),rs3120887(1),rs3120888(1),rs7991354(1),rs4489891(1),rs4884166(1),rs4884171(1),rs4242977(1),rs9563298(1),rs7998200(1),rs7989751(1),rs9316769(1),rs1338780(1),rs4884174(1),rs2316639(1),rs8002727(1),rs2575905(1),rs3098270(1),rs2575901(1),rs1583557(1),rs2575899(1),rs7996291(1),rs3098277(1),rs9537024(1),rs9537030(1),rs9527348(1),rs3124390(1),rs7322426(1),rs4397997(1),rs3124388(1),rs3124387(1),rs3124386(1),rs9537039(1),rs7986627(1),rs3098275(1),rs2873056(1),rs4482164(1),rs4255680(1),rs9537046(1),rs7996953(1),rs7995433(1),rs8001547(1),rs3124378(1),rs1992097(1),rs3098269(1),rs3124376(1),rs4299038(1),rs1821756(1),rs3105053(1),rs3098265(1),rs494993(1),rs7320149(1),rs7325044(1),rs3105057(1),rs586139(1),rs1370076(1),rs3105063(1),rs3105064(1),rs1697496(1),rs472750(1),rs3098271(1),rs3124436(1),rs3098267(1),rs1657205(1),rs3124433(1),rs507840(1),rs4374057(1),rs3124429(1),rs3098272(1),rs7988208(1),rs2873025(1),rs3124425(1),rs1697504(1),rs2315899(1),rs3124422(1),rs9537096(1),rs3105088(1),rs4885824(1),rs3105084(1),rs2315897(1),rs3105077(1),rs3105041(1),rs3105038(1),rs3124407(1),rs3105072(1),rs4242982(1),rs3105030(1),rs113989173(1),rs73191536(1),rs7985949(1),rs58143592(1),rs2937331(1),rs2860457(1),rs73191546(1),rs55715793(1),rs12583384(1),rs73191561(1),rs73191566(1),rs111405008(1),rs73191591(1),rs9597195(1),rs9316807(1),rs9537148(1),rs73191600(1),rs56085147(1),rs73193533(1),rs17517549(1),rs639848(1),rs652880(1),rs652939(1),rs653366(1),rs656055(1),rs480236(1),rs480215(1),rs568745(1),rs667915(1),rs667958(1),rs564297(1),rs682439(1),rs683882(1),rs9527415(1),rs9569328(1),rs2780464(1),rs9537194(1),rs9537195(1),rs9537196(1),rs9537197(1),rs9569334(1),rs9569335(1),rs9569336(1),rs9537198(1),rs7995676(1),rs7995232(1),rs7999930(1),rs8001446(1),rs4885923(1),rs4885925(1),rs112311254(1),rs7320679(1),rs1855313(1),rs1855314(1),rs611686(1),rs612218(1),rs553787(1),rs2095219(1),rs2095220(1),rs682145(1),rs73193578(1),rs73193580(1),rs1759959(1),rs576178(1),rs515810(1),rs627003(1),rs2780463(1),rs988257(1),rs2780462(1),rs9537216(1),rs1759956(1),rs9527427(1),rs140726131(1),rs4566042(1),rs4391945(1),rs584808(1),rs508341(1),rs507515(1),rs507356(1),rs505550(1),rs1759958(1),rs475059(1),rs2780473(1),rs7318753(1),rs629133(1),rs494741(1),rs1494215(1),rs639504(1),rs651636(1),rs2453217(1),rs2780471(1),rs2780470(1),rs2780469(1),rs73193591(1),rs651412(1),rs73193593(1),rs538774(1),rs665620(1),rs531357(1),rs681846(1),rs1977614(1),rs646412(1),rs2642313(1),rs73193597(1),rs624126(1),rs625473(1),rs143805484(1),rs668506(1),rs9597224(1),rs2453214(1),rs2642312(1),rs2780466(1),rs585430(1),rs507849(1),rs505013(1),rs619533(1),rs17591678(1),rs604298(1),rs682049(1),rs568850(1),rs504882(1),rs527560(1),rs4569146(1),rs11840655(1),rs544577(1),rs17592152(1),rs113738117(1),rs9597229(1),rs1413105(1),rs17592413(1),rs28408520(1),rs17592462(1),rs9597234(1),rs9597236(1),rs11842270(1),rs9597241(1),rs9597242(1),rs9591673(1),rs73197251(1),rs9591675(1),rs73197266(1),rs7320008(1),rs9597250(1),rs4620852(1),rs2997116(1),rs2997119(1),rs3015419(1),rs3015420(1),rs7325164(1),rs1497299(1),rs2645942(1),rs4885943(1)	FALSE	TRUE	TRUE	FALSE	FALSE
13	1	rs9569264	55858515	2.2e-10	634	122	17	6	93	396	rs2209405(1),rs17089981(1),rs9569206(1),rs7329506(1),rs4885689(1),rs9563289(1),rs9569210(1),rs9536968(1),rs4884146(1),rs4885699(1),rs12428216(1),rs9316764(1),rs4885701(1),rs4885702(1),rs12875339(1),rs9536975(1),rs7338028(1),rs12428392(1),rs4885709(1),rs7327702(1),rs7334060(1),rs9569215(1),rs7329226(1),rs4383040(1),rs4074100(1),rs7489528(1),rs7331126(1),rs2316641(1),rs9536991(1),rs9527331(1),rs9597126(1),rs9597127(1),rs1538421(1),rs7321061(1),rs1591791(1),rs9597132(1),rs12862673(1),rs9569223(1),rs9569226(1),rs9536996(1),rs7991746(1),rs7993663(1),rs9536999(1),rs7990908(1),rs7991401(1),rs4548751(1),rs4884167(1),rs9591646(1),rs9537000(1),rs7989063(1),rs4570727(1),rs4421885(1),rs4576957(1),rs7337845(1),rs4324025(1),rs7326481(1),rs7992633(1),rs9591647(1),rs9597135(1),rs9569231(1),rs3922433(1),rs9527336(1),rs9537006(1),rs9569232(1),rs7999336(1),rs9569233(1),rs1416331(1),rs9569237(1),rs12871256(1),rs9537016(1),rs9537019(1),rs1821757(1),rs1591792(1),rs2217930(1),rs9563300(1),rs2873233(1),rs9527341(1),rs9527342(1),rs9537023(1),rs9591649(1),rs9537026(1),rs9527343(1),rs9537027(1),rs7328864(1),rs7330655(1),rs7330852(1),rs9527346(1),rs9527347(1),rs9537033(1),rs12323147(1),rs9316774(1),rs1020036(1),rs1020037(1),rs1020038(1),rs34491920(1),rs9527352(1),rs7320685(1),rs1436703(1),rs7333376(1),rs9537037(1),rs1436707(1),rs7333471(1),rs73189126(1),rs7333163(1),rs9569253(1),rs9563307(1),rs9569254(1),rs9569255(1),rs9563308(1),rs1370071(1),rs9569256(1),rs7998382(1),rs9563309(1),rs7319488(1),rs7318663(1),rs7318491(1),rs989200(1),rs989199(1),rs1370074(1),rs7325776(1),rs7330714(1),rs7331041(1),rs7330919(1),rs7330906(1),rs9527355(1),rs9537042(1),rs7995577(1),rs7995659(1),rs7995515(1),rs7997034(1),rs12866013(1),rs12867349(1),rs9597143(1),rs9597144(1),rs9597147(1),rs9597148(1),rs141216415(1),rs148235195(1),rs35269331(1),rs36151559(1),rs138030946(1),rs139957856(1),rs4270054(1),rs4460959(1),rs4491378(1),rs4448824(1),rs4611335(1),rs9527356(1),rs9537051(1),rs9591651(1),rs9597153(1),rs9537053(1),rs9537054(1),rs7331120(1),rs9591652(1),rs12858397(1),rs2053214(1),rs1898279(1),rs9569269(1),rs9569270(1),rs9569271(1),rs9316781(1),rs7989059(1),rs7988160(1),rs7988201(1),rs9569272(1),rs9563315(1),rs9563316(1),rs9569274(1),rs7985180(1),rs7321783(1),rs7322356(1),rs2316096(1),rs2316095(1),rs7332310(1),rs1347623(1),rs7995081(1),rs9569281(1),rs10400643(1),rs9569289(1),rs35495749(1),rs9569296(1),rs7996471(1),rs2315901(1),rs6561829(1),rs7337643(1),rs12869388(1),rs4885803(1),rs639698(1),rs639232(1),rs636546(1),rs1960704(1),rs563986(1),rs558344(1),rs532686(1),rs610517(1),rs1436698(1),rs621133(1),rs692930(1),rs1697497(1),rs692816(1),rs7982241(1),rs8002794(1),rs7982441(1),rs1436700(1),rs9537080(1),rs9537081(1),rs3124430(1),rs3105059(1),rs574958(1),rs596158(1),rs596177(1),rs7984867(1),rs494832(1),rs616312(1),rs499584(1),rs631542(1),rs555318(1),rs644857(1),rs646620(1),rs1370068(1),rs1370069(1),rs1697498(1),rs1697499(1),rs1657216(1),rs1657217(1),rs1978802(1),rs3105047(1),rs3124427(1),rs3124426(1),rs1370064(1),rs1697502(1),rs596364(1),rs598213(1),rs520268(1),rs937610(1),rs1697505(1),rs3105050(1),rs3124424(1),rs3105051(1),rs3105052(1),rs3105055(1),rs3105056(1),rs3124420(1),rs3105087(1),rs3105086(1),rs3105085(1),rs4885822(1),rs4885823(1),rs3105082(1),rs3105081(1),rs2315898(1),rs2873024(1),rs3124419(1),rs2315896(1),rs3105076(1),rs3105078(1),rs3124418(1),rs3105079(1),rs3124416(1),rs3105080(1),rs3124414(1),rs3124413(1),rs3105046(1),rs3105045(1),rs3105043(1),rs3124412(1),rs9537099(1),rs3124411(1),rs3124410(1),rs3105040(1),rs3105039(1),rs2315895(1),rs9527375(1),rs3124406(1),rs3105037(1),rs3124405(1),rs9563327(1),rs3124404(1),rs3124403(1),rs3124402(1),rs3124399(1),rs3124397(1),rs3124396(1),rs3105073(1),rs4885841(1),rs2315892(1),rs2315891(1),rs2315890(1),rs3105033(1),rs3105032(1),rs3105031(1),rs2315888(1),rs2315887(1),rs2315886(1),rs3124383(1),rs3124381(1),rs3124380(1),rs3124377(1),rs2315884(1),rs2315883(1),rs3105027(1),rs3124375(1),rs3124374(1),rs3105025(1),rs3124373(1),rs3105024(1),rs3124371(1),rs4885853(1),rs3105071(1),rs3105070(1),rs3105069(1),rs3105068(1),rs3105067(1),rs3105065(1),rs9527378(1),rs9527379(1),rs3105061(1),rs3105060(1),rs3105089(1),rs3105092(1),rs3124409(1),rs3105093(1),rs3105094(1),rs3105095(1),rs3013315(1),rs2937336(1),rs2937339(1),rs2937340(1),rs2937341(1),rs2937342(1),rs2315877(1),rs3013347(1),rs3013349(1),rs2315878(1),rs2315879(1),rs3013350(1),rs2315880(1),rs2860438(1),rs3013351(1),rs2937325(1),rs2937326(1),rs2937327(1),rs2860443(1),rs2937329(1),rs2315881(1),rs3013324(1),rs3013325(1),rs2937333(1),rs9527384(1),rs9537114(1),rs2937334(1),rs2937335(1),rs3013328(1),rs4264285(1),rs4534718(1),rs4255683(1),rs4310746(1),rs4531618(1),rs9537115(1),rs9597179(1),rs2316090(1),rs12864723(1),rs3013331(1),rs3013332(1),rs3013333(1),rs2873071(1),rs2316091(1),rs2316092(1),rs2316093(1),rs9537117(1),rs9527390(1),rs3013341(1),rs11841159(1),rs11838758(1),rs9316799(1),rs9597187(1),rs4347503(1),rs4255667(1),rs9527395(1),rs7985302(1),rs7986604(1),rs9537123(1),rs4572276(1),rs9527397(1),rs7337707(1),rs4329802(1),rs9537125(1),rs12877540(1),rs9537127(1),rs9537129(1),rs4526910(1),rs4530017(1),rs9597189(1),rs9597190(1),rs9527401(1),rs9537134(1),rs9537135(1),rs7358989(1),rs7985495(1),rs9597191(1),rs9597192(1),rs7992046(1),rs4378518(1),rs34140722(1),rs4512991(1),rs4483748(1),rs4589432(1),rs9537137(1),rs9537140(1),rs9537141(1),rs9537143(1),rs9527405(1),rs9537144(1),rs55654025(1),rs9597194(1),rs7999449(1),rs12877151(1),rs9537146(1),rs11619093(1),rs4885889(1),rs9591662(1),rs11842533(1),rs35268045(1),rs9537150(1),rs4536353(1),rs9597198(1),rs4296148(1),rs4274329(1),rs9537152(1),rs9537153(1),rs11843439(1),rs11843496(1),rs9537154(1),rs9537155(1),rs7993689(1),rs7994260(1),rs7330681(1),rs9527409(1),rs9537156(1),rs9537157(1),rs9537159(1),rs9527411(1),rs9597201(1),rs4130479(1),rs4130480(1),rs9537160(1),rs4242989(1),rs9537161(1),rs9597203(1),rs9597204(1),rs6561851(1),rs9527412(1),rs9537163(1),rs9537164(1),rs9537165(1),rs61959137(1),rs3013317(1),rs7994036(1),rs7993879(1),rs9537166(1),rs3013319(1),rs9537167(1),rs3013320(1),rs9537169(1),rs9537171(1),rs9537172(1),rs9537173(1),rs1494214(1),rs3013322(1),rs3013323(1),rs600394(1),rs519857(1),rs496166(1),rs546830(1),rs658343(1),rs539380(1),rs1494212(1),rs9597209(1),rs610961(1),rs642702(1),rs631140(1),rs4885913(1),rs514360(1),rs487944(1),rs569985(1),rs628700(1),rs9569320(1),rs3850074(1),rs17052185(1),rs17052187(1),rs9788328(1),rs8001026(1),rs17520976(1),rs12865909(1)	FALSE	TRUE	TRUE	FALSE	FALSE
13	1	rs1548329	59366376	1.79e-08	188	11	6	74	29	68	rs9569960(1),rs9591921(1),rs2026515(1),rs12873833(1),rs12428889(1),rs36014458(1),rs12877345(1),rs11617952(1),rs12876461(1),rs12863964(1),rs12866351(1),rs12867049(1),rs9591935(1),rs2321886(1),rs2321885(1),rs2321884(1),rs2321883(1),rs2321881(1),rs61955881(1),rs61955899(1),rs61955900(1),rs61955901(1),rs61955902(1),rs17608913(1),rs56100875(1),rs17055599(1),rs56367474(1),rs56081685(1),rs17055603(1),rs61955905(1),rs61955907(1),rs4432147(1),rs4287448(1),rs1856807(1),rs1856808(1),rs1340550(1),rs1340551(1),rs2069239(1),rs2321878(1),rs1340552(1),rs9597880(1),rs1934745(1),rs1934746(1),rs9591937(1),rs28671118(1),rs1538860(1),rs1538861(1),rs9597882(1),rs61953960(1),rs17055640(1),rs12431267(1),rs9597883(1),rs9597884(1),rs9597885(1),rs9597886(1),rs9591940(1),rs4516094(1),rs4402442(1),rs4389049(1),rs4243008(1),rs4243009(1),rs4243011(1),rs4243012(1),rs1340555(1),rs1340556(1),rs1340557(1),rs1340558(1),rs61953980(1),rs17055685(1),rs9317021(1),rs9591941(1),rs10454638(1),rs61953983(1),rs2153517(1),rs2185476(1),rs61953984(1),rs11617220(1),rs4886108(1),rs9591943(1),rs7491808(1),rs10161952(1),rs12873794(1),rs9317024(1),rs9597901(1),rs9317025(1),rs9317027(1),rs9538246(1),rs11148446(1),rs9597902(1),rs1340563(1),rs1417310(1),rs2153514(1),rs9538247(1),rs9538248(1),rs1340564(1),rs4332648(1),rs9527913(1),rs9597905(1),rs10467562(1),rs1417311(1),rs1417312(1),rs9317028(1),rs9317029(1),rs9597909(1),rs9527914(1),rs9527915(1),rs2321869(1),rs2321868(1),rs9527916(1),rs9527917(1),rs9538252(1),rs9538253(1),rs9538254(1),rs9527919(1),rs2185475(1),rs9538255(1),rs1361472(1),rs9597910(1),rs9597911(1),rs9317030(1),rs1417315(1),rs1417316(1),rs1417317(1),rs1417318(1),rs3898342(1),rs1934748(1),rs1934744(1),rs2016056(1),rs950064(1),rs9538259(1),rs4442683(1),rs9538260(1),rs9317035(1),rs12430776(1),rs12869139(1),rs9317039(1),rs4505199(1),rs11148450(1),rs2050838(1),rs9538271(1),rs9538275(1),rs12871234(1),rs9527930(1),rs9538276(1),rs9538277(1),rs9527931(1),rs9527932(1),rs9538281(1),rs4325433(1),rs9538282(1),rs2321999(1),rs9538283(1),rs9538284(1),rs9538288(1),rs12427922(1),rs4600350(1),rs9538292(1),rs9527937(1),rs9527938(1),rs9538294(1),rs9538295(1),rs9527939(1),rs12869306(1),rs12869123(1),rs12870388(1),rs4578524(1),rs12429052(1),rs9538296(1),rs9527940(1),rs2321996(1),rs12862787(1)	FALSE	FALSE	FALSE	FALSE	TRUE
13	1	rs338708	89087842	1.4e-08	360	83	47	111	57	62	rs338761(1),rs338756(1),rs338754(1),rs338750(1),rs338748(1),rs338744(1),rs434600(1),rs9520317(1),rs7317986(1),rs7998543(1),rs2184550(1),rs391576(1),rs2783202(1),rs338741(1),rs338740(1),rs338739(1),rs6492056(1),rs9520449(1),rs9520454(1),rs338737(1),rs7320347(1),rs9520461(1),rs338735(1),rs11069690(1),rs7984125(1),rs7338536(1),rs338695(1),rs1037594(1),rs1335496(1),rs1119181(1),rs1585001(1),rs338732(1),rs1074044(1),rs1840492(1),rs2347140(1),rs338727(1),rs6492061(1),rs6492062(1),rs6492063(1),rs1335495(1),rs1577440(1),rs338718(1),rs338715(1),rs402246(1),rs1020685(1),rs1020684(1),rs1023302(1),rs395181(1),rs7338508(1),rs7997394(1),rs435448(1),rs7985310(1),rs9520560(1),rs394028(1),rs397880(1),rs411061(1),rs386651(1),rs439022(1),rs381968(1),rs396825(1),rs381282(1),rs368263(1),rs365140(1),rs380603(1),rs423161(1),rs413509(1),rs383401(1),rs410163(1),rs383767(1),rs375533(1),rs1335491(1),rs401961(1),rs430275(1),rs452572(1),rs389942(1),rs364713(1),rs439208(1),rs386252(1),rs439699(1),rs429851(1),rs364426(1),rs1413461(1),rs436764(1),rs424128(1),rs429748(1),rs420704(1),rs9514746(1),rs1986918(1),rs658203(1),rs453403(1),rs418568(1),rs578186(1),rs578028(1),rs556266(1),rs451784(1),rs411312(1),rs410224(1),rs393576(1),rs424161(1),rs369432(1),rs418853(1),rs379772(1),rs338700(1),rs338698(1),rs338697(1),rs338710(1),rs399286(1),rs588946(1),rs529492(1),rs588540(1),rs431739(1),rs435253(1),rs425828(1),rs387302(1),rs386927(1),rs453017(1),rs449876(1),rs448845(1),rs444619(1),rs474389(1),rs496605(1),rs499266(1),rs72636130(1),rs338702(1),rs234992(1),rs9583232(1),rs338775(1),rs72636139(1),rs7987125(1),rs338773(1),rs338772(1),rs338770(1),rs338768(1),rs338767(1),rs338766(1),rs2198679(1),rs1334191(1),rs72636150(1),rs7335589(1),rs7317351(1),rs694111(1),rs674644(1),rs1760827(1),rs1760829(1),rs1760831(1),rs1671711(1),rs2483720(1),rs2483721(1),rs2445070(1),rs1413460(1),rs2445072(1),rs519700(1),rs640020(1),rs1671709(1),rs1334197(1),rs1537539(1),rs1572175(1),rs7995989(1),rs4465479(1),rs1572173(1),rs4771621(1),rs9521287(1),rs7338639(1),rs1334188(1),rs8001030(1),rs3858817(1),rs9301377(1),rs9284250(1),rs9521338(1),rs1334186(1),rs1334185(1),rs1572183(1),rs1572181(1),rs1572180(1),rs1572179(1),rs1334184(1),rs1334182(1),rs1334181(1),rs1572178(1),rs1572177(1),rs1577147(1),rs1537538(1),rs4363733(1),rs9301392(1),rs4566008(1),rs4542522(1),rs4537864(1),rs4474557(1),rs11839206(1),rs11839207(1),rs10507973(1),rs9587903(1),rs10467236(1),rs9301394(1),rs11069788(1),rs12018253(1),rs9587922(1),rs9515082(1),rs9583396(1),rs9583397(1),rs9583398(1),rs7320145(1),rs12866689(1),rs12866862(1),rs12869122(1),rs12869261(1),rs12874828(1),rs12870543(1),rs12870681(1),rs12869883(1),rs12875477(1),rs12857212(1),rs12875251(1),rs12874485(1),rs4366592(1),rs9583403(1),rs4350456(1),rs4589415(1),rs4534699(1),rs9587943(1),rs12865038(1),rs9587955(1),rs12857737(1),rs4387467(1),rs4448789(1),rs9587957(1),rs12871820(1),rs9583417(1),rs4525354(1),rs9555628(1)	FALSE	FALSE	FALSE	TRUE	FALSE
13	1	rs7996549	96975175	1.19e-09	250	15	28	39	31	137	rs7999322(1),rs11070136(1),rs7319952(1),rs11070138(1),rs9561930(1),rs9561931(1),rs9561932(1),rs9561935(1),rs7327549(1),rs9561936(1),rs7981593(1),rs9302084(1),rs11616456(1),rs7995306(1),rs6492821(1),rs12583795(1),rs12583796(1),rs7334552(1),rs7338266(1),rs9561963(1),rs11839843(1),rs8002064(1),rs7981923(1),rs9561964(1),rs9556502(1),rs7986815(1),rs67447270(1),rs8000849(1),rs11840966(1),rs11070154(1),rs7983546(1),rs7984584(1),rs4773928(1),rs7323150(1),rs7323734(1),rs7323780(1),rs9556503(1),rs9556504(1),rs6492824(1),rs12858210(1),rs9561967(1),rs34738594(1),rs35423192(1),rs11616658(1),rs4773929(1),rs9556505(1),rs9561969(1),rs1877475(1),rs11842395(1),rs11842396(1),rs12876018(1),rs1537030(1),rs7338859(1),rs9561971(1),rs9561973(1),rs9561974(1),rs9561975(1),rs9561976(1),rs35836619(1),rs57924129(1),rs59592654(1),rs60677558(1),rs7337653(1),rs9561981(1),rs2389532(1),rs6492825(1),rs7982337(1),rs7331926(1),rs9561985(1),rs1537031(1),rs7336373(1),rs9556506(1),rs7325690(1),rs9556508(1),rs9556509(1),rs7328703(1),rs1411557(1),rs7333370(1),rs9556511(1),rs9561991(1),rs4547218(1),rs7986005(1),rs9556512(1),rs9556513(1),rs9561995(1),rs9516629(1),rs11841021(1),rs9561998(1),rs2389570(1),rs9562003(1),rs9556515(1),rs7327532(1),rs6492827(1),rs7324957(1),rs7325915(1),rs9670470(1),rs9562007(1),rs11619084(1),rs9562045(1),rs7985299(1),rs12585736(1),rs12585655(1),rs1327631(1),rs1327632(1),rs9302092(1),rs7329425(1),rs7322776(1),rs7323137(1),rs7325654(1),rs9516642(1),rs943560(1),rs9302094(1),rs9302095(1),rs9525149(1),rs4773942(1),rs9525150(1),rs9584346(1),rs9525153(1),rs9590371(1),rs9302096(1),rs1327634(1),rs9525154(1),rs4773944(1),rs12428610(1),rs9525156(1),rs1927809(1),rs764574(1),rs9302097(1),rs9302098(1),rs9590372(1),rs2149317(1),rs1927808(1),rs1927807(1),rs9525158(1),rs10467348(1),rs1927806(1),rs9590373(1),rs9525160(1),rs9516644(1),rs9584347(1),rs8002865(1),rs9554335(1),rs1927788(1),rs1927786(1),rs1925122(1),rs9556550(1),rs4771932(1),rs1925116(1),rs9300342(1),rs7990281(1),rs7323056(1),rs1925115(1),rs9556554(1),rs2147687(1),rs9556555(1),rs9554338(1),rs1010345(1),rs3886692(1),rs7991843(1),rs12871045(1),rs9554340(1),rs9556559(1),rs8000148(1),rs7320184(1),rs7320054(1),rs9556562(1),rs35092596(1),rs34818702(1),rs1925113(1),rs7139408(1),rs9556567(1),rs976322(1),rs12866328(1),rs12871890(1),rs7983926(1),rs7982697(1),rs9556569(1),rs12583988(1),rs12583996(1),rs12585563(1),rs4771934(1),rs4771935(1),rs9554345(1),rs7328493(1),rs9513122(1),rs1925110(1),rs1475296(1),rs927710(1),rs4771936(1),rs9516667(1),rs11069237(1),rs2183981(1),rs1925107(1),rs9556574(1),rs9556575(1),rs9556576(1),rs61966957(1),rs1925104(1),rs9554349(1),rs1925100(1),rs1925099(1),rs1925098(1),rs6491287(1),rs1888977(1),rs7324569(1),rs7323705(1),rs4771948(1)	FALSE	FALSE	FALSE	TRUE	FALSE
13	1	rs9557381	100763153	3.37e-08	65	2	45	7	0	11	rs55658390(1),rs9513703(1),rs9513708(1),rs9513725(1),rs7321480(1),rs7318324(1),rs7994935(1),rs4483714(1),rs9557383(1),rs9557384(1),rs9557385(1),rs7989679(1),rs71439652(1),rs9518018(1),rs2184970(1),rs2152880(1),rs1112044(1),rs675342(1)	FALSE	FALSE	FALSE	FALSE	TRUE
14	1	rs850254	57350427	1.73e-12	49	7	2	26	3	11	rs61997667(1),rs2128673(1),rs2170658(1),rs113507732(1),rs8017868(1),rs11848362(1),rs11848365(1),rs11158132(1),rs67859863(1),rs68191943(1),rs28703175(1),rs6573109(1),rs709959(1),rs10483676(1),rs12897530(1),rs34190422(1),rs34393998(1),rs28478253(1),rs112079064(1),rs17093208(1),rs17092360(1),rs860326(1),rs35062394(1),rs850261(1),rs850260(1),rs864279(1),rs944376(1),rs944375(1),rs850276(1),rs2656108(1),rs850272(1),rs61997682(1),rs74053233(1),rs862067(1),rs17092494(1),rs61997685(1),rs10143043(1),rs61322550(1),rs61997688(1),rs61997699(1)	FALSE	FALSE	FALSE	TRUE	FALSE
14	1	rs6573198	58759762	4.53e-11	12	0	0	1	1	10	rs11628909(1),rs74055634(1),rs8008129(1),rs8004532(1),rs57044214(1),rs11158204(1),rs8004077(1),rs4901853(1),rs11627199(1),rs2348075(1),rs8005231(1),rs468167(1)	FALSE	FALSE	FALSE	TRUE	FALSE
14	1	rs4903812	79500945	1.08e-08	83	6	10	18	18	31	rs11159391(1),rs872483(1),rs12147527(1),rs8008781(1),rs8009417(1),rs8009329(1),rs12880287(1),rs4903813(1),rs8006983(1),rs8008393(1),rs8007813(1),rs12435865(1),rs72687413(1),rs2221297(1),rs1547533(1),rs1547535(1),rs12897265(1),rs72687419(1),rs10141996(1),rs7155818(1),rs7157779(1),rs10143998(1),rs10147558(1),rs6574480(1),rs7149771(1),rs12887850(1),rs72687435(1),rs2370897(1),rs12434809(1),rs4903819(1),rs4903820(1),rs937648(1),rs12884296(1),rs8010365(1),rs2202171(1),rs2370899(1),rs2088966(1),rs2088967(1),rs11159395(1),rs72687447(1),rs10148388(1),rs4903825(1),rs12323794(1),rs8005334(1),rs2202184(1),rs10141828(1),rs2370902(1),rs11625343(1),rs2127448(1),rs2134366(1),rs72687493(1),rs12879491(1),rs11159396(1),rs11845101(1),rs2061920(1),rs1531633(1),rs6574498(1),rs8019477(1),rs61992557(1),rs56388152(1),rs12586482(1),rs4423356(1),rs8016731(1),rs17595359(1),rs8009200(1),rs2370934(1),rs8017544(1)	FALSE	FALSE	FALSE	FALSE	TRUE
14	1	rs10146997	79945162	8.45e-09	55	32	2	0	14	7	rs72688996(1),rs10145154(1),rs17109256(1),rs7144011(1),rs7156625(1),rs28479795(1),rs8008910(1),rs7151972(1),rs61995170(1),rs17109313(1),rs56111431(1),rs11848580(1),rs2043585(1),rs35879888(1),rs7150181(1),rs61504574(1),rs61995179(1),rs61995180(1),rs8020593(1),rs10150805(1),rs10130663(1)	FALSE	FALSE	FALSE	FALSE	TRUE
14	1	rs28533661	104305794	6.87e-09	272	55	51	21	22	123	rs34186780(1),rs34896432(1),rs7148456(1),rs55751606(1),rs2274267(1),rs2296482(1),rs35496194(1),rs12889403(1),rs12890820(1),rs12889721(1),rs12894729(1),rs10431750(1),rs4906337(1),rs7140568(1),rs35026580(1),rs12887734(1),rs8017628(1),rs8017993(1),rs4906338(1),rs34026011(1),rs35229468(1),rs2403197(1),rs60249782(1),rs57072546(1),rs11851616(1),rs11844466(1),rs113202063(1),rs12892038(1),rs11851000(1),rs4525427(1),rs34843146(1),rs12884809(1),rs61637848(1),rs34000399(1),rs11624505(1),rs35921969(1),rs58133129(1),rs8018979(1),rs4906350(1),rs11849259(1),rs3783404(1),rs61995780(1),rs10145755(1),rs10135248(1),rs55885592(1),rs7150141(1),rs12896171(1),rs4906356(1),rs12888993(1),rs10147049(1),rs2403205(1),rs4900590(1),rs3915733(1),rs11540512(1),rs709400(1),rs35011804(1),rs861548(1),rs4900591(1),rs8021229(1),rs2273175(1),rs1606(1),rs6593(1),rs861539(1),rs1799796(1),rs861538(1),rs861536(1),rs861534(1),rs3212090(1),rs3212076(1),rs861531(1),rs3212038(1),rs2295152(1),rs3212024(1),rs7359090(1),rs35311561(1),rs113345285(1),rs11160760(1),rs111431167(1),rs7401843(1),rs7401901(1),rs4900594(1),rs3742369(1),rs9888591(1),rs35505672(1),rs66509671(1),rs11160762(1),rs4906371(1),rs4900595(1),rs722637(1),rs34813623(1),rs7147171(1),rs4906372(1),rs8020234(1),rs4900597(1),rs12880368(1),rs12880233(1),rs12880413(1),rs11623546(1),rs4906373(1),rs55824307(1),rs66953418(1),rs66676135(1),rs4906376(1),rs12879501(1),rs2368560(1),rs12885509(1),rs12886363(1),rs12885018(1),rs12891175(1),rs12889993(1),rs12880821(1),rs35085624(1),rs8013637(1),rs4906377(1),rs8005594(1),rs8011109(1),rs2887282(1),rs4900598(1),rs8018062(1),rs4900599(1),rs4906378(1),rs17791722(1),rs2223937(1),rs8021682(1),rs12893623(1),rs11160763(1),rs4900600(1),rs12891399(1),rs12890430(1),rs7159810(1),rs1475007(1),rs8003653(1),rs11160765(1),rs12588797(1),rs8005225(1),rs12880167(1),rs1040813(1),rs12879529(1),rs8011137(1),rs1187417(1),rs1187416(1),rs55798317(1),rs12890822(1),rs12892186(1),rs12878678(1),rs12892189(1),rs6576006(1),rs35551424(1),rs55696130(1),rs10438244(1),rs6576010(1),rs881056(1),rs881057(1),rs10139856(1),rs761985(1),rs2019064(1),rs8008020(1),rs4144027(1),rs4900601(1),rs35924317(1),rs12879686(1),rs71417884(1),rs71417885(1),rs72712857(1),rs113644913(1),rs112973353(1)	FALSE	FALSE	TRUE	TRUE	FALSE
15	1	rs34488670	47684936	4.14e-16	90	0	0	11	19	60	rs12898300(1),rs1040148(1),rs12903078(1),rs9944240(1),rs12906867(1),rs12909443(1),rs11858146(1),rs1349951(1),rs12443168(1),rs11634896(1),rs12441211(1),rs12903710(1),rs10851448(1),rs2413868(1),rs9920009(1),rs2045158(1),rs10220866(1),rs11070575(1),rs977667(1),rs957566(1),rs7170315(1),rs877347(1),rs1107930(1),rs1869637(1),rs1486898(1),rs1486900(1),rs531595(1),rs653298(1),rs73403005(1),rs1496919(1),rs16959322(1),rs590247(1),rs4774494(1),rs4774495(1),rs7166781(1),rs281272(1),rs281274(1),rs7163407(1),rs74011413(1),rs74011415(1),rs281279(1),rs281280(1),rs4624112(1),rs281258(1),rs281259(1),rs281260(1),rs35115030(1),rs175979(1),rs281264(1),rs35534970(1),rs281265(1),rs12910916(1),rs7174904(1),rs7175414(1),rs7174964(1),rs6493274(1),rs8040191(1),rs8040226(1),rs8041603(1),rs12917367(1),rs2433018(1),rs7166534(1),rs4485292(1),rs12904595(1),rs2132661(1),rs2132660(1),rs8032333(1),rs35473814(1),rs34794623(1),rs35175834(1),rs281286(1),rs8034190(1),rs8033799(1),rs12910487(1),rs281287(1),rs281289(1),rs281293(1),rs4404005(1),rs12907546(1),rs4497626(1),rs4338738(1),rs4511474(1),rs1025142(1),rs1025143(1),rs7183670(1),rs16959499(1),rs16959519(1),rs1496896(1),rs7171859(1),rs16959537(1)	FALSE	FALSE	TRUE	TRUE	FALSE
15	1	rs7172590	83940412	2.07e-12	215	8	18	7	14	168	rs11856561(1),rs17354842(1),rs7162177(1),rs8023960(1),rs28883606(1),rs72751639(1),rs72751661(1),rs139345881(1),rs62011682(1),rs7179851(1),rs1108134(1),rs62011684(1),rs62011702(1),rs10152762(1),rs4779064(1),rs55934845(1),rs7179000(1),rs55800901(1),rs62011706(1),rs9806482(1),rs17358518(1),rs1105714(1),rs2055891(1),rs2667377(1),rs11856299(1),rs2667379(1),rs115583906(1),rs2667380(1),rs11259957(1),rs1256436(1),rs1256439(1),rs1256440(1),rs1256441(1),rs1256442(1),rs1256443(1),rs1256444(1),rs1256445(1),rs1256446(1),rs1256448(1),rs1256449(1),rs1256450(1),rs1256453(1),rs1256454(1),rs1021022(1),rs62011712(1),rs2621226(1),rs2667384(1),rs17359494(1),rs1256434(1),rs2667385(1),rs2621228(1),rs880289(1),rs7169401(1),rs9806543(1),rs62011731(1),rs11259959(1),rs7168760(1),rs10906985(1),rs55633961(1),rs12385947(1),rs4843141(1),rs7171095(1),rs12441914(1),rs4843144(1),rs4843145(1),rs4843146(1),rs7176643(1),rs7182096(1),rs12148275(1),rs4842860(1),rs6603044(1),rs7181169(1),rs12904695(1),rs8040998(1),rs13329195(1),rs716886(1),rs7172665(1),rs7177599(1),rs12907032(1),rs10152914(1),rs7177462(1),rs6603046(1),rs7166645(1),rs750214(1),rs2381030(1),rs12439782(1),rs11259964(1),rs62010177(1),rs13329269(1),rs7163516(1),rs2084839(1),rs8038486(1),rs17508610(1),rs12440562(1),rs965264(1),rs965263(1),rs7165978(1),rs7164083(1),rs11259967(1),rs12593532(1),rs56045305(1),rs1112404(1),rs7165114(1),rs12591855(1),rs17568298(1),rs62010220(1),rs17568459(1),rs11856164(1),rs11852408(1),rs12595330(1),rs60344060(1),rs17509233(1),rs11852446(1),rs11856000(1),rs28373753(1),rs4563011(1),rs62010248(1),rs12443109(1),rs57729044(1),rs57219675(1),rs11259968(1),rs11259969(1),rs11856806(1),rs11857641(1),rs62010252(1),rs11259970(1),rs11853498(1),rs62010254(1),rs62010255(1),rs56352317(1),rs7495911(1),rs4572349(1),rs8027193(1),rs56052029(1),rs62010258(1),rs28625676(1),rs12442572(1),rs12441847(1),rs9707895(1),rs7178327(1),rs11259902(1),rs7167340(1),rs7172384(1),rs11259903(1),rs12441242(1),rs11853102(1),rs8041329(1),rs62011861(1),rs142151600(1),rs145261450(1),rs28735934(1),rs12438847(1),rs66828685(1),rs62011868(1),rs11857428(1),rs7180407(1),rs62011870(1),rs11856736(1),rs62011871(1),rs7496906(1),rs4386103(1),rs4531702(1),rs4300612(1),rs4547301(1),rs62025861(1),rs4547300(1),rs12441907(1),rs28678434(1),rs4389108(1),rs61267530(1),rs4408505(1),rs4341707(1),rs4423388(1),rs7173166(1),rs6602970(1),rs11854520(1),rs62025914(1),rs62025915(1),rs55756182(1),rs67933024(1),rs11259905(1),rs113285762(1),rs55893521(1),rs12439122(1),rs7180692(1),rs55932429(1),rs7172439(1),rs1948497(1),rs114269138(1)	FALSE	FALSE	FALSE	FALSE	TRUE
16	1	rs12928610	30016022	2.5e-13	48	0	1	5	0	42	rs1129700(1),rs8050576(1),rs4788189(1),rs12933766(1),rs4548895(1),rs4788204(1),rs4787488(1),rs4787489(1),rs4077410(1),rs11150579(1),rs3814881(1),rs9924686(1),rs11649149(1),rs12921996(1),rs12931955(1),rs4788209(1),rs11150580(1),rs4787491(1),rs4788211(1),rs3814880(1),rs3935873(1),rs11863174(1),rs12935701(1),rs11642612(1),rs8043883(1),rs8054507(1),rs4788215(1),rs66467443(1),rs67218159(1),rs4788217(1),rs4787492(1),rs35105141(1),rs11642399(1),rs4788219(1),rs4788220(1),rs9939774(1),rs9932193(1),rs9928448(1),rs7201518(1),rs12447915(1),rs12445768(1),rs9932605(1),rs11644459(1),rs8060511(1),rs73530179(1),rs9922041(1),rs6565174(1)	FALSE	FALSE	FALSE	TRUE	FALSE
16	1	rs1421085	53800954	2.21e-22	92	0	6	0	0	86	rs9937053(1),rs9937354(1),rs9928094(1),rs9940278(1),rs9932600(1),rs12446228(1),rs9939973(1),rs9940128(1),rs1421086(1),rs9923147(1),rs9923544(1),rs11642015(1),rs8055197(1),rs62048402(1),rs1861866(1),rs10852521(1),rs11075985(1),rs2058908(1),rs56094641(1),rs17817288(1),rs1477196(1),rs55872725(1),rs1121980(1),rs7187250(1),rs7193144(1),rs62033399(1),rs62033400(1),rs8063057(1),rs8057044(1),rs17817449(1),rs11075987(1),rs17817497(1),rs8050136(1),rs8051591(1),rs9935401(1),rs9933509(1),rs3751812(1),rs3751813(1),rs3751814(1),rs9931900(1),rs56313538(1),rs9936385(1),rs9923312(1),rs11075988(1),rs11075989(1),rs11075990(1),rs11075992(1),rs9926289(1),rs9937709(1),rs17817712(1),rs7206410(1),rs7206629(1),rs7202116(1),rs7202296(1),rs7201850(1),rs66908032(1),rs72803697(1),rs62033403(1),rs62033404(1),rs62033405(1),rs7206122(1),rs7190396(1),rs7185735(1),rs79994966(1),rs11646715(1),rs62033406(1),rs9941349(1),rs28567725(1),rs10468280(1),rs62033408(1),rs17817964(1),rs7190492(1),rs9930501(1),rs9930506(1),rs9932754(1),rs9922708(1),rs72805611(1),rs9922619(1),rs4783821(1),rs7188250(1),rs72805612(1),rs11075993(1),rs72805613(1),rs12149832(1),rs11649091(1),rs11642841(1)	FALSE	FALSE	TRUE	TRUE	FALSE
16	1	rs72622245	54633306	4.11e-08	46	0	0	2	14	30	rs16953672(1),rs1389527(1),rs1882594(1),rs1186823(1),rs1211156(1),rs1186819(1),rs1186818(1),rs1186817(1),rs1186816(1),rs1186815(1),rs1186814(1),rs1186812(1),rs1186811(1),rs1186809(1),rs1186808(1),rs1734207(1),rs1186766(1),rs1151286(1),rs1151289(1),rs8055372(1),rs7202941(1),rs7195956(1),rs7202882(1),rs60534666(1),rs59310060(1),rs59168117(1),rs61062579(1),rs72622247(1),rs72622248(1),rs3912989(1),rs3912990(1),rs72622250(1),rs112419141(1),rs72622251(1),rs72622252(1),rs72622253(1),rs1861529(1),rs2388773(1),rs72622254(1),rs72622255(1),rs72622259(1),rs8045019(1),rs8044717(1),rs11862036(1),rs8046587(1),rs60866889(1)	FALSE	FALSE	TRUE	TRUE	FALSE
16	1	rs1124435	65763382	2.89e-08	39	18	4	0	0	17	rs2061786(1),rs12919399(1),rs1364061(1),rs1115529(1),rs8057899(1),rs12447803(1),rs12444759(1),rs12925372(1),rs7191479(1),rs467341(1),rs446215(1),rs12598089(1),rs374970(1),rs463646(1),rs2343206(1),rs12599650(1),rs67302(1)	FALSE	FALSE	FALSE	FALSE	TRUE
17	1	rs854784	18040690	2.44e-11	213	13	2	104	57	37	rs854762(1),rs854765(1),rs854766(1),rs11652964(1),rs2280777(1),rs2075658(1),rs854783(1),rs854782(1),rs11658477(1),rs854778(1),rs8065026(1),rs854777(1),rs854774(1),rs854773(1),rs712271(1),rs735960(1),rs62073602(1),rs712272(1),rs861278(1),rs854771(1),rs2075657(1),rs854807(1),rs854806(1),rs712274(1),rs62073603(1),rs8077577(1),rs854805(1),rs62073604(1),rs62073605(1),rs62073606(1),rs854797(1),rs62073607(1),rs62073608(1),rs62073609(1),rs2015336(1),rs34474249(1),rs854799(1),rs11654146(1),rs854800(1),rs860568(1),rs62073649(1),rs62073650(1),rs854801(1),rs854802(1),rs997315(1),rs11656035(1),rs11078411(1),rs11653988(1),rs854803(1),rs12600694(1),rs2925137(1),rs2925138(1),rs11657194(1),rs11869205(1),rs4925144(1),rs8069094(1),rs7212808(1),rs11871970(1),rs59354912(1),rs12936694(1),rs11078412(1),rs16960980(1),rs12150618(1),rs4924840(1),rs4924841(1),rs11868832(1),rs11868886(1),rs11871491(1),rs11655588(1),rs11655731(1),rs62072464(1),rs4603612(1),rs17732024(1),rs9899249(1),rs16960996(1),rs1563371(1),rs13284(1),rs3088233(1),rs8400(1),rs11870766(1),rs1563373(1),rs10451244(1),rs111589301(1),rs62072468(1),rs4925147(1),rs2360234(1),rs6502640(1),rs36058389(1),rs11654741(1),rs62072496(1),rs28811342(1),rs62072497(1),rs62072500(1),rs11867895(1),rs2071242(1),rs59366579(1),rs2746024(1),rs2605142(1),rs62072507(1),rs12936652(1),rs941451(1),rs12945597(1),rs1925(1),rs6502643(1),rs8071231(1),rs62072509(1),rs6502644(1),rs4925159(1),rs4925160(1),rs7223122(1),rs11868259(1),rs8066387(1),rs7219628(1),rs12936769(1),rs12939259(1),rs2386458(1),rs4925162(1),rs7207666(1),rs2386457(1),rs2386456(1),rs62072511(1),rs2230154(1),rs4925163(1),rs4924842(1),rs3764405(1),rs12946058(1),rs8081343(1),rs66903818(1),rs28419113(1),rs4632181(1),rs2294913(1),rs7207123(1),rs4925167(1),rs62072515(1),rs7215839(1),rs12949983(1),rs12939357(1),rs62072537(1),rs3829583(1),rs3794771(1),rs2273030(1),rs8080966(1),rs12449313(1),rs1563631(1),rs11869952(1),rs7221807(1),rs4925169(1),rs4924845(1),rs16961133(1),rs4924847(1),rs921865(1),rs921866(1),rs57697650(1),rs8074444(1),rs6502646(1),rs62072540(1),rs7222684(1),rs1962950(1),rs11870126(1),rs4925171(1),rs62072541(1),rs921986(1),rs16961153(1),rs4925172(1),rs12939757(1),rs12952556(1),rs1979276(1),rs1979277(1),rs12451555(1),rs12952667(1),rs12937300(1),rs2273029(1),rs12451698(1),rs2273028(1),rs6502649(1),rs11869515(1),rs3794772(1),rs62072543(1),rs62072544(1),rs11868708(1),rs1975822(1),rs1975821(1),rs4924849(1),rs9909104(1),rs9910090(1),rs4925178(1),rs12939092(1),rs62072545(1),rs12450760(1),rs8073464(1),rs4500798(1),rs11078415(1),rs8080168(1),rs7211382(1),rs11867855(1),rs11871761(1),rs2461837(1),rs672356(1)	FALSE	FALSE	FALSE	TRUE	FALSE
17	1	rs11080149	29623288	1.7e-10	146	0	1	21	2	122	rs146239525(1),rs6505196(1),rs9904033(1),rs7208591(1),rs9903449(1),rs9890703(1),rs9891181(1),rs55654618(1),rs2905791(1),rs2269855(1),rs2952976(1),rs2905809(1),rs2953015(1),rs2953012(1),rs2905807(1),rs2953009(1),rs12602088(1),rs2905806(1),rs2953003(1),rs2905805(1),rs2953002(1),rs3109324(1),rs2953000(1),rs2952999(1),rs2905878(1),rs2905884(1),rs2079177(1),rs2952989(1),rs2905869(1),rs2905803(1),rs2905802(1),rs2905870(1),rs2905872(1),rs1013946(1),rs1013947(1),rs2905800(1),rs2285812(1),rs2905799(1),rs2952995(1),rs2905876(1),rs984125(1),rs2012988(1),rs2905795(1),rs2905881(1),rs2905883(1),rs2285892(1),rs2071009(1),rs2018634(1),rs2018624(1),rs2012581(1),rs9905132(1),rs9898664(1),rs8068801(1),rs9893872(1),rs9904169(1),rs7225014(1),rs7216033(1),rs7220483(1),rs11080146(1),rs12600974(1),rs12948302(1),rs10853137(1),rs12150521(1),rs12936285(1),rs757384(1),rs11867284(1),rs72815614(1),rs10512433(1),rs8080679(1),rs12945832(1),rs12945157(1),rs12940303(1),rs72815622(1),rs7211842(1),rs6505232(1),rs4795591(1),rs72815624(1),rs9892839(1),rs9902427(1),rs9902893(1),rs11080150(1),rs9807077(1),rs9903754(1),rs2214538(1),rs12602834(1),rs4368212(1),rs10512434(1),rs7218930(1),rs17826544(1),rs17882020(1),rs7503922(1),rs7502556(1),rs12940802(1),rs7505(1),rs2854305(1),rs3785956(1),rs3785955(1),rs2525563(1),rs2854306(1),rs35109242(1),rs4794887(1),rs7226006(1),rs35888506(1),rs2854307(1),rs2525564(1),rs9894648(1),rs3815154(1),rs17885030(1),rs10445402(1),rs2854308(1),rs2525565(1),rs2525568(1),rs964288(1),rs2525570(1),rs7350943(1),rs6505234(1),rs6505235(1),rs7502834(1),rs7406783(1),rs12947265(1),rs2057769(1),rs10438801(1),rs2854320(1),rs8082020(1),rs72815639(1),rs2107360(1),rs2854322(1),rs2051507(1),rs7406983(1),rs1048317(1),rs2854330(1),rs2525578(1),rs2854331(1),rs2854333(1),rs2854334(1),rs757376(1),rs8065496(1),rs757377(1),rs4258685(1),rs9912298(1),rs9912537(1),rs6505240(1),rs7406402(1),rs6505241(1),rs6505242(1)	FALSE	FALSE	FALSE	TRUE	FALSE
17	1	rs72833102	55663552	9.83e-09	25	0	0	4	4	17	rs72833074(1),rs4793863(1),rs62058104(1),rs16958521(1),rs72833086(1),rs113380242(1),rs72833092(1),rs17834633(1),rs72833094(1),rs75779695(1),rs1974692(1),rs113897990(1),rs4793874(1),rs2193002(1),rs4793875(1),rs72833098(1),rs72833099(1),rs72833100(1),rs2041852(1),rs17761974(1),rs72834907(1),rs34669193(1),rs74783910(1),rs11656302(1),rs11657463(1)	FALSE	FALSE	FALSE	FALSE	TRUE
18	1	rs7243428	35156177	3.83e-09	63	6	2	10	10	35	rs948540(1),rs1941943(1),rs9953231(1),rs62081465(1),rs17570353(1),rs1941953(1),rs7243439(1),rs1941954(1),rs7242923(1),rs7504262(1),rs12954661(1),rs8096815(1),rs7243102(1),rs1941955(1),rs12709690(1),rs72893182(1),rs7237475(1),rs12967741(1),rs62081486(1),rs12956949(1),rs7505519(1),rs72893190(1),rs72893192(1),rs11664242(1),rs12962050(1),rs9961847(1),rs72893199(1),rs62081501(1),rs9965395(1),rs66816002(1),rs9960923(1),rs28534892(1),rs9959618(1),rs28747668(1),rs9956731(1),rs9955020(1),rs9961687(1),rs9950896(1),rs9961877(1),rs1427027(1),rs17570856(1),rs875075(1),rs16969178(1),rs62081537(1),rs9945536(1),rs890544(1),rs11661075(1),rs11661076(1),rs11661128(1),rs17671611(1),rs9952499(1),rs4799959(1),rs1427028(1),rs17671686(1),rs9304178(1)	FALSE	FALSE	FALSE	FALSE	TRUE
18	1	rs60512641	52523477	3.7e-08	270	115	60	24	23	48	rs8096801(1),rs2060817(1),rs2060816(1),rs2864760(1),rs1451938(1),rs1451937(1),rs2123083(1),rs2167521(1),rs9319748(1),rs13381272(1),rs9946022(1),rs12327467(1),rs17089535(1),rs4800935(1),rs4801008(1),rs9958942(1),rs9959059(1),rs7236375(1),rs9961463(1),rs7240510(1),rs6566380(1),rs7242393(1),rs9962699(1),rs11151646(1),rs11665208(1),rs62091630(1),rs10432245(1),rs13381509(1),rs10871699(1),rs9957713(1),rs9953744(1),rs1972591(1),rs9955070(1),rs9963337(1),rs2311208(1),rs9952903(1),rs1833293(1),rs1972598(1),rs11151976(1),rs12966942(1),rs2311212(1),rs35509548(1),rs12970424(1),rs12956208(1),rs2311117(1),rs8093506(1),rs7236320(1),rs7236335(1),rs7243785(1),rs11152003(1),rs12457101(1),rs12968302(1),rs12965081(1),rs8092503(1),rs8089801(1),rs11152005(1),rs2009198(1),rs12960257(1),rs12970682(1),rs1965662(1),rs62091462(1),rs12969167(1),rs2871673(1),rs12606230(1),rs12606265(1),rs1819886(1),rs3764516(1),rs3764515(1),rs3764513(1),rs12964118(1),rs12454336(1),rs12456002(1),rs12456067(1),rs12457718(1),rs12457769(1),rs12456731(1),rs1833282(1),rs11152033(1),rs2018709(1),rs2018668(1),rs56184107(1),rs1344011(1),rs72928899(1),rs72930923(1),rs57897499(1),rs11152089(1),rs11152090(1),rs72930979(1),rs72930982(1),rs72930998(1),rs55904883(1),rs4611552(1),rs4632206(1),rs11659325(1),rs72932633(1)	FALSE	FALSE	FALSE	FALSE	TRUE
18	1	rs10871582	53276589	2.25e-10	136	34	12	15	22	53	rs7233312(1),rs4800990(1),rs4572488(1),rs12968271(1),rs9636107(1),rs2123389(1),rs658905(1),rs1452787(1),rs613872(1),rs2123392(1),rs41396445(1),rs75754713(1),rs590076(1),rs682245(1),rs9951280(1),rs616580(1),rs1642313(1),rs8090341(1),rs644279(1),rs12457157(1),rs12103984(1),rs6566169(1),rs35691742(1),rs12458015(1),rs1421024(1),rs9946669(1),rs663118(1),rs11151206(1),rs56142542(1),rs12458731(1),rs4800992(1),rs7245175(1),rs2111564(1),rs1031831(1),rs11151224(1),rs784216(1),rs12457071(1),rs76431570(1),rs9946839(1),rs17527878(1),rs12458596(1),rs57820851(1),rs66669275(1),rs56992108(1),rs60106272(1),rs12455055(1),rs11665413(1),rs11876635(1),rs12456049(1),rs12456612(1),rs9959943(1),rs9957855(1),rs12956282(1),rs12960151(1),rs17089932(1),rs1421023(1),rs12327494(1),rs754882(1),rs12326693(1),rs12326688(1),rs784242(1),rs71352214(1),rs1362781(1),rs7244737(1),rs2306163(1),rs3816653(1),rs12969473(1),rs12965363(1),rs6566233(1),rs8097498(1),rs56056732(1),rs56152138(1),rs4996482(1),rs7235891(1),rs899100(1),rs899101(1),rs899102(1),rs11151321(1),rs4801000(1),rs13313612(1),rs1382119(1),rs35968451(1),rs67526282(1),rs34771881(1),rs11151343(1),rs12605940(1),rs12606645(1),rs12455722(1),rs1477942(1),rs11151358(1)	FALSE	FALSE	FALSE	FALSE	TRUE
19	1	rs3843751	10748121	6.75e-09	264	139	9	25	39	52	rs8108051(1),rs10411361(1),rs10413128(1),rs8113381(1),rs6511703(1),rs62128800(1),rs3745256(1),rs875569(1),rs2002538(1),rs3745250(1),rs3745249(1),rs11672361(1),rs10412541(1),rs10414545(1),rs12971428(1),rs11542916(1),rs117831057(1),rs8106542(1),rs8107248(1),rs8106664(1),rs2043305(1),rs2885055(1),rs7250421(1),rs12979469(1),rs8112355(1),rs28860769(1),rs3087969(1),rs8109681(1),rs8109412(1),rs8108741(1),rs8110055(1),rs2360742(1),rs8105546(1),rs12710257(1),rs12972963(1),rs2288904(1),rs1560711(1),rs1560710(1),rs1560709(1),rs9797854(1),rs9797861(1),rs3859514(1),rs1560708(1),rs1560707(1),rs10405617(1),rs1053007(1),rs10948(1),rs1975163(1),rs10405536(1),rs10408721(1),rs10407349(1),rs11085743(1),rs10416125(1),rs4804514(1),rs3810154(1),rs7250071(1),rs10417412(1),rs6511707(1),rs2360944(1),rs7248558(1),rs10407692(1),rs2043304(1),rs4435370(1),rs34046714(1),rs8099926(1),rs2360943(1),rs2360942(1),rs10407923(1),rs6511708(1),rs2569512(1),rs2738039(1),rs2229383(1),rs892087(1),rs2742313(1),rs8102380(1),rs2010492(1),rs8107719(1),rs1975161(1),rs4804519(1),rs4425006(1),rs6511710(1),rs8108462(1),rs12974306(1),rs892086(1),rs10404348(1),rs34626880(1),rs1529744(1),rs8113029(1),rs4804523(1),rs10410775(1),rs2116970(1),rs10420043(1),rs10420201(1),rs10775614(1),rs4804524(1),rs10407127(1),rs11670097(1),rs4804528(1),rs2043332(1),rs4804529(1),rs12610411(1),rs873016(1),rs117786851(1),rs11880613(1),rs34516961(1),rs76186695(1),rs73007575(1),rs74179958(1),rs8106381(1),rs35887384(1),rs34370923(1),rs35479557(1),rs34837972(1),rs34677258(1),rs35568987(1),rs56335280(1)	FALSE	FALSE	FALSE	FALSE	TRUE
19	1	rs12463074	19445869	4.06e-08	58	12	2	1	1	42	rs8102111(1),rs10418051(1),rs2023883(1),rs12979148(1),rs11666553(1),rs2240117(1),rs12983137(1),rs1859287(1),rs8108647(1),rs12976025(1),rs4539728(1),rs10402661(1),rs74182637(1),rs4808194(1),rs11085259(1),rs757000(1),rs757001(1),rs2301668(1),rs35824797(1),rs968525(1),rs10421505(1),rs12982276(1),rs11085261(1),rs9304960(1),rs2301671(1),rs10403731(1),rs10419672(1),rs4808196(1),rs12973258(1),rs60321073(1),rs17288409(1),rs4808950(1),rs11669516(1),rs4808199(1),rs34647936(1),rs12972397(1),rs12977524(1),rs10401193(1),rs4808963(1),rs7508458(1),rs2033481(1),rs1054308(1),rs12981405(1),rs34755166(1)	FALSE	FALSE	FALSE	FALSE	TRUE
19	1	rs117623407	32204489	2.67e-11	0	0	0	0	0	0	NONE	FALSE	FALSE	FALSE	FALSE	TRUE
19	1	rs418464	49239026	1.47e-12	32	0	0	0	2	30	rs281377(1),rs485186(1),rs485073(1),rs603985(1),rs571689(1),rs570794(1),rs507855(1),rs507766(1),rs507711(1),rs504963(1),rs503279(1),rs692854(1),rs646327(1),rs281378(1),rs281380(1),rs11666792(1),rs12979891(1),rs11878908(1),rs2287921(1),rs479486(1),rs8112983(1),rs2287922(1),rs281408(1),rs439523(1),rs12979144(1),rs12978499(1),rs1231281(1),rs380743(1),rs427248(1),rs56066508(1),rs973579(1),rs2307018(1)	FALSE	FALSE	FALSE	TRUE	FALSE
20	1	rs403598	31634788	3.86e-08	59	15	8	3	18	15	rs660291(1),rs17123673(1),rs17373229(1),rs17301126(1),rs73256621(1),rs17301231(1),rs73256629(1),rs17373408(1),rs439255(1),rs411001(1),rs60575960(1),rs73256649(1),rs73256655(1),rs1570006(1),rs393024(1),rs2093066(1),rs391034(1),rs729865(1),rs743176(1),rs2424937(1),rs2424939(1),rs378098(1),rs58657755(1),rs2424941(1),rs7272741(1),rs221984(1),rs221985(1),rs113807937(1),rs2424943(1),rs2424944(1),rs2424948(1),rs73264111(1),rs41305787(1),rs41311298(1),rs2424952(1),rs17305657(1)	FALSE	FALSE	FALSE	FALSE	TRUE
20	1	rs6030812	42001011	7.22e-09	47	6	17	3	20	1	rs2867659(1),rs8115809(1),rs2179470(1),rs6017043(1),rs6030843(1),rs6017049(1),rs6030846(1),rs1120059(1),rs1120058(1),rs6017052(1),rs6017053(1),rs6030851(1),rs6030855(1),rs6093832(1),rs6093833(1),rs6130378(1),rs1014732(1),rs6017060(1),rs6017064(1),rs6017066(1),rs6017067(1),rs56405994(1),rs6103323(1),rs1997750(1)	FALSE	FALSE	FALSE	FALSE	TRUE
20	1	rs7272308	48583726	5.39e-10	104	9	0	6	5	84	rs2869932(1),rs6020074(1),rs6020077(1),rs4809760(1),rs2025958(1),rs11699561(1),rs2982414(1),rs626943(1),rs626064(1),rs595027(1),rs596195(1),rs527892(1),rs671130(1),rs528075(1),rs471054(1),rs653423(1),rs2769976(1),rs515686(1),rs644013(1),rs2769975(1),rs8123655(1),rs615868(1),rs615926(1),rs495337(1),rs492702(1),rs624115(1),rs571694(1),rs636987(1),rs2769982(1),rs2745078(1),rs2769979(1),rs8125607(1),rs2769978(1),rs2769977(1),rs6067267(1),rs3761178(1),rs13040201(1),rs6067270(1),rs6125813(1),rs6122844(1),rs6067271(1),rs4809763(1),rs6125816(1),rs6067274(1),rs6125819(1),rs6125820(1),rs6067275(1),rs6122845(1),rs6122846(1),rs6122847(1),rs11697290(1),rs11698194(1),rs11700118(1),rs11700124(1),rs11696404(1),rs11696437(1),rs6125822(1),rs11086299(1),rs6125823(1),rs12151879(1),rs34836854(1),rs6512600(1),rs73129264(1),rs4287819(1),rs6125825(1),rs2038127(1),rs1056198(1),rs1056200(1),rs6125826(1),rs13039965(1),rs4810992(1),rs2056991(1),rs55661396(1),rs6067281(1),rs11697936(1),rs6125829(1),rs2235616(1),rs6067282(1),rs6125830(1),rs4810994(1),rs4810995(1),rs6067284(1),rs112590664(1),rs73274724(1),rs55934033(1),rs55700732(1),rs6067317(1),rs6067319(1),rs6020197(1),rs6020199(1),rs6067322(1),rs6067324(1),rs1973945(1),rs6067328(1),rs6125876(1)	FALSE	FALSE	FALSE	FALSE	TRUE
21	1	rs2838763	46487902	8.69e-09	117	1	3	16	22	75	rs4818757(1),rs2150438(1),rs2838762(1),rs62216572(1),rs2838768(1),rs9977041(1),rs12152096(1),rs8129315(1),rs9984236(1),rs8134789(1),rs2838815(1),rs10470258(1),rs10470247(1),rs4819038(1),rs4819039(1),rs4819040(1),rs4819041(1),rs4819042(1),rs4819043(1),rs4819044(1),rs4819045(1),rs35997212(1),rs13048789(1),rs13047598(1),rs9753962(1),rs9753987(1),rs9753963(1),rs9754134(1),rs34101026(1),rs13052312(1),rs13049049(1),rs2838828(1),rs13049337(1),rs8134392(1),rs2838829(1),rs9977178(1),rs2838831(1),rs2838832(1),rs4819046(1),rs4819047(1),rs2838833(1),rs2838834(1),rs9980676(1),rs2838837(1),rs1075788(1),rs4819048(1),rs2838840(1),rs2838842(1),rs12626188(1),rs2838843(1),rs1999334(1),rs1999335(1),rs2838844(1),rs1006779(1),rs2838845(1),rs2838848(1),rs2838849(1),rs7275870(1),rs7275874(1),rs7283915(1),rs8126930(1),rs13046807(1),rs34818688(1),rs9974628(1),rs13050359(1),rs13047104(1),rs35064782(1),rs28442024(1),rs28576202(1),rs35871601(1),rs13052344(1),rs11909411(1),rs28622522(1),rs28501512(1),rs2838852(1),rs2236443(1),rs2236444(1),rs2236445(1),rs1056100(1),rs1056099(1),rs2236446(1),rs9979545(1),rs7276591(1),rs2838854(1),rs2838856(1),rs2838857(1),rs3673(1),rs875621(1),rs875620(1),rs8134011(1),rs2255761(1),rs2255766(1),rs2838859(1),rs2838860(1),rs11558445(1),rs2256000(1),rs2838862(1),rs2246697(1),rs7279136(1),rs4819050(1),rs4819051(1),rs8134084(1),rs2330103(1),rs8132135(1),rs7276828(1),rs7275382(1),rs7281263(1),rs8127834(1),rs2294171(1),rs2294173(1),rs2294174(1),rs9789865(1),rs13340008(1)	FALSE	FALSE	FALSE	FALSE	TRUE
22	1	rs76462269	42680201	3.43e-08	151	28	12	8	66	37	rs739134(1),rs5758427(1),rs4822052(1),rs2839715(1),rs4822066(1),rs1894710(1),rs4822067(1),rs79681549(1),rs8139212(1),rs112045239(1),rs73432628(1),rs73165147(1),rs12483944(1),rs73165152(1),rs3752592(1),rs5996091(1),rs8141722(1),rs5996093(1),rs6519297(1),rs4822070(1),rs73417007(1),rs78863773(1),rs57986573(1),rs8140164(1),rs60751895(1),rs8137409(1),rs67797654(1),rs4822075(1),rs916440(1),rs74538360(1),rs133350(1),rs5751204(1),rs133352(1),rs133353(1),rs133355(1),rs133356(1),rs6002586(1),rs5758559(1),rs5751209(1),rs5758566(1),rs2854837(1),rs2413666(1),rs133368(1),rs133369(1),rs133370(1),rs133371(1),rs133374(1),rs133377(1),rs28605764(1),rs133379(1),rs133380(1),rs13057094(1),rs133382(1),rs8135801(1),rs2269524(1),rs6002592(1),rs6002596(1),rs4147640(1),rs1801311(1),rs4147638(1),rs6002597(1),rs6002598(1),rs6002600(1),rs61527837(1),rs8138500(1),rs7292241(1),rs7291996(1),rs6002602(1),rs73421049(1),rs5996109(1),rs5996110(1),rs5996111(1),rs6002605(1),rs6002606(1),rs6002609(1),rs6002610(1),rs12157818(1),rs9620026(1),rs28817600(1),rs112400358(1),rs28791586(1),rs2839708(1),rs6519306(1),rs6002614(1),rs6002616(1),rs8141702(1),rs7364289(1),rs7364293(1),rs2413669(1),rs78548180(1),rs12167368(1),rs61736524(1),rs9623534(1),rs73167200(1),rs9306356(1),rs7287503(1),rs73169118(1),rs34030679(1),rs5996130(1),rs150398197(1),rs9623546(1),rs73169135(1),rs12168969(1),rs134886(1),rs134887(1),rs134888(1),rs134891(1),rs134901(1),rs134903(1),rs6002681(1),rs57163740(1)	FALSE	FALSE	FALSE	TRUE	FALSE

### Sheet: ST16
Lead SNPs identified by first-order psychotic factor GWAS in European ancestry
CHR	F	SNP	BP	P	TOTAL	NSIG	S05	S01	S001	S0001	SP2	Trubetskoy_SCZ_identified	Mullins_BIP_identified	novel
1	1	rs12561838	30452402	5.63e-09	67	3	1	8	5	50	rs4949232(1),rs12077537(1),rs12080843(1),rs1104698(1),rs12071310(1),rs12067413(1),rs12067450(1),rs16833076(1),rs1498243(1),rs4949521(1),rs7519676(1),rs11583665(1),rs12086315(1),rs4949238(1),rs59131678(1),rs57283666(1),rs12407717(1),rs1009080(1),rs4949526(1),rs2008141(1),rs6694545(1),rs72658983(1),rs72658984(1),rs904301(1),rs12401298(1),rs368407(1),rs10798946(1),rs267711(1),rs10753284(1),rs267708(1),rs1498231(1),rs1498230(1),rs4949527(1),rs12025200(1),rs10798955(1),rs10914733(1),rs1603722(1),rs7416977(1),rs1498229(1),rs4949528(1),rs2133119(1),rs267685(1),rs7527635(1),rs2173363(1),rs267681(1),rs10127492(1),rs10914754(1),rs10442624(1),rs267690(1),rs10753288(1),rs267691(1),rs185573(1),rs873508(1),rs12564962(1),rs10798985(1),rs7522514(1),rs7551226(1),rs1108611(1),rs4949535(1),rs11580314(1),rs4617453(1),rs427552(1),rs373316(1)	TRUE	FALSE	FALSE
1	1	rs499257	44078384	5.44e-12	305	35	80	24	60	106	rs2842192(1),rs2819341(1),rs1889588(1),rs2819339(1),rs2842183(1),rs2494995(1),rs2842176(1),rs2842175(1),rs11580074(1),rs10789435(1),rs3000761(1),rs68191270(1),rs2842194(1),rs10890255(1),rs2478978(1),rs12089622(1),rs2842186(1),rs79265289(1),rs16830922(1),rs3001723(1),rs2819340(1),rs10789436(1),rs663618(1),rs752963(1),rs2004899(1),rs2015628(1),rs2077652(1),rs16830948(1),rs3791137(1),rs3791138(1),rs3828149(1),rs3828150(1),rs10890261(1),rs11210881(1),rs573350(1),rs674725(1),rs673242(1),rs10890265(1),rs11210884(1),rs12026752(1),rs3791144(1),rs530373(1),rs631248(1),rs539096(1),rs11210887(1),rs549845(1),rs11210888(1),rs10890267(1),rs603542(1),rs588657(1),rs12075670(1),rs516790(1),rs516921(1),rs517849(1),rs11804031(1),rs667676(1),rs571862(1),rs641365(1),rs641351(1),rs639929(1),rs80194172(1),rs77236314(1),rs16831024(1),rs1143701(1),rs1143702(1),rs9783098(1),rs673485(1),rs643445(1),rs559575(1),rs531459(1),rs628342(1),rs2916568(1),rs78263269(1),rs115429924(1),rs140786067(1),rs10890268(1),rs2970610(1),rs585711(1),rs585652(1),rs11210893(1),rs664336(1),rs530201(1),rs11210894(1),rs11210895(1),rs11210896(1),rs2970606(1),rs564318(1),rs486883(1),rs12045413(1),rs649504(1),rs574736(1),rs636547(1),rs581005(1),rs112407523(1),rs2367724(1),rs694197(1),rs594293(1),rs609171(1),rs620851(1),rs623965(1),rs72883034(1),rs617521(1),rs519357(1),rs11210900(1),rs509173(1),rs113758528(1),rs76017264(1),rs4336891(1),rs1973512(1),rs656131(1),rs669446(1),rs10789441(1),rs607062(1),rs586339(1),rs55693463(1),rs6697354(1),rs3791036(1),rs304303(1),rs6429636(1),rs111854184(1),rs76760124(1),rs12410155(1),rs12410444(1),rs11210907(1),rs10890275(1),rs4660259(1),rs4660260(1),rs4660743(1),rs3862228(1),rs76546746(1),rs3791041(1),rs10749850(1),rs6429638(1),rs2158956(1),rs28833034(1),rs7549094(1),rs7551551(1),rs6668616(1),rs6669157(1),rs3791042(1),rs11210913(1),rs4660261(1),rs7531165(1),rs12119149(1),rs7543520(1),rs72678691(1),rs12044961(1),rs11210922(1),rs12037700(1),rs37452(1),rs3791075(1),rs12046114(1),rs3011219(1),rs2906471(1),rs3011220(1),rs12723279(1),rs11210931(1),rs12040333(1),rs3791076(1),rs3791085(1),rs58854399(1),rs3791087(1),rs3791089(1),rs3791092(1),rs2788371(1),rs2527777(1),rs810680(1),rs803677(1),rs803676(1),rs2428851(1),rs2485996(1),rs2428854(1),rs803683(1),rs803681(1),rs783303(1),rs3791112(1),rs2486011(1),rs4660262(1),rs3120802(1),rs3120803(1),rs1636876(1),rs2428962(1),rs11578313(1),rs4031031(1),rs12127226(1),rs12726706(1),rs2242637(1),rs6671164(1),rs9727068(1),rs1362153(1)	TRUE	FALSE	FALSE
1	1	rs542815	61077199	6.95e-11	66	2	1	5	1	57	rs12731041(1),rs11207633(1),rs10889187(1),rs4536033(1),rs7522761(1),rs4259696(1),rs11207637(1),rs11207638(1),rs10789085(1),rs2169336(1),rs6661702(1),rs1461356(1),rs4915698(1),rs12565755(1),rs1381171(1),rs987335(1),rs1461359(1),rs1817342(1),rs898727(1),rs503879(1),rs11207639(1),rs1381168(1),rs2363079(1),rs1572358(1),rs1675596(1),rs1563953(1),rs494678(1),rs7555117(1),rs528598(1),rs3015338(1),rs566862(1),rs3896178(1),rs484743(1),rs3900555(1),rs3900556(1),rs10218679(1),rs1889778(1),rs898729(1),rs11207640(1),rs1985694(1),rs514413(1),rs1841565(1),rs473149(1),rs579728(1),rs578114(1),rs2987774(1),rs2987775(1),rs2447043(1),rs525481(1),rs814197(1),rs578849(1),rs2989473(1),rs576932(1),rs524439(1),rs528037(1),rs526327(1),rs555070(1),rs496946(1),rs525746(1),rs6704506(1),rs10749720(1),rs4915699(1),rs7551533(1)	FALSE	TRUE	FALSE
1	1	rs2180945	73772693	5.06e-13	414	249	0	36	11	118	rs12127723(1),rs12141660(1),rs1830091(1),rs12736962(1),rs12145482(1),rs1525994(1),rs11210055(1),rs6700560(1),rs6667201(1),rs6669872(1),rs1405056(1),rs1405052(1),rs1525986(1),rs4650152(1),rs12729247(1),rs1525987(1),rs1525988(1),rs11210056(1),rs1525989(1),rs2692856(1),rs12117265(1),rs2692858(1),rs6694593(1),rs2764511(1),rs11587164(1),rs6665094(1),rs12139242(1),rs12128393(1),rs11588262(1),rs11210067(1),rs10889992(1),rs12135442(1),rs1917883(1),rs35998080(1),rs12117216(1),rs12142655(1),rs11210070(1),rs11210071(1),rs11210072(1),rs11210073(1),rs12136862(1),rs12134034(1),rs7544848(1),rs12140851(1),rs1608923(1),rs12138089(1),rs2422320(1),rs2422321(1),rs12145230(1),rs12137869(1),rs12137935(1),rs2422322(1),rs67133442(1),rs1525980(1),rs12145223(1),rs10889994(1),rs7519251(1),rs6424496(1),rs11210077(1),rs1852232(1),rs1525996(1),rs11210080(1),rs11210081(1),rs11210082(1),rs1405051(1),rs6679116(1),rs12752778(1),rs6689491(1),rs61774086(1),rs11210085(1),rs1464952(1),rs4584349(1),rs4269731(1),rs11210099(1),rs4233093(1),rs66820357(1),rs6657069(1),rs12143820(1),rs12089282(1),rs11589392(1),rs7542203(1),rs7512691(1),rs11210123(1),rs79775918(1),rs4477222(1),rs4454487(1),rs12240100(1),rs11210162(1),rs12137388(1),rs6657881(1),rs10890019(1),rs6684541(1),rs12139556(1),rs12023347(1),rs10732842(1),rs1923227(1),rs1923229(1),rs1923232(1),rs10465867(1),rs11577544(1),rs10749823(1),rs6688940(1),rs67797316(1),rs12073546(1),rs11210252(1),rs501899(1),rs531924(1),rs1500430(1),rs505725(1),rs622421(1),rs511175(1),rs11210255(1),rs11210256(1),rs12141936(1),rs17570390(1),rs35079701(1),rs1501483(1),rs580742(1),rs1697229(1),rs66553711(1),rs61765555(1),rs4361946(1),rs4384177(1),rs12757636(1),rs4649985(1),rs7519147(1),rs1501485(1),rs12743343(1),rs1501489(1),rs10890045(1),rs12091246(1),rs12086900(1),rs10890047(1),rs1393012(1),rs978616(1),rs2062664(1),rs34411050(1),rs1501482(1),rs67805078(1),rs1846939(1),rs12023265(1),rs72678448(1),rs1604347(1),rs12023177(1),rs2088764(1),rs35105379(1),rs11210285(1),rs11210286(1),rs34475691(1),rs10890049(1),rs12737220(1),rs1854643(1),rs1854644(1),rs6694107(1),rs10890050(1),rs11210290(1),rs12746555(1),rs12726518(1),rs11210320(1),rs12410714(1),rs6680131(1),rs11210328(1),rs2880289(1),rs36125960(1),rs1353667(1)	TRUE	FALSE	FALSE
1	1	rs72694959	150138151	2.92e-11	490	9	116	50	8	307	rs1451641(1),rs55664407(1),rs55633017(1),rs6587680(1),rs7524797(1),rs16835135(1),rs68002561(1),rs67450539(1),rs115650695(1),rs72692834(1),rs72692835(1),rs112894754(1),rs192434510(1),rs181999680(1),rs147047668(1),rs72692840(1),rs72692842(1),rs72692843(1),rs59054339(1),rs111637156(1),rs72692849(1),rs12060830(1),rs11578204(1),rs12058090(1),rs12060211(1),rs12061565(1),rs55633125(1),rs56125600(1),rs7519918(1),rs12063059(1),rs12061196(1),rs12098106(1),rs12065681(1),rs2319280(1),rs11205317(1),rs72692865(1),rs12066132(1),rs12060027(1),rs12066293(1),rs12067422(1),rs72692866(1),rs12062861(1),rs28753817(1),rs28560140(1),rs9662055(1),rs112541899(1),rs72692869(1),rs28660389(1),rs7554367(1),rs10888568(1),rs72692873(1),rs7530922(1),rs12074281(1),rs10888569(1),rs1964542(1),rs11205321(1),rs7550323(1),rs2169895(1),rs55647342(1),rs140505938(1),rs72692886(1),rs7520930(1),rs11584354(1),rs11583720(1),rs11585955(1),rs72692893(1),rs72692897(1),rs72692898(1),rs72692899(1),rs72692900(1),rs72692902(1),rs4058847(1),rs56212907(1),rs72694905(1),rs7553622(1),rs56188926(1),rs7555080(1),rs11205326(1),rs10749674(1),rs3925724(1),rs4926407(1),rs6666959(1),rs10494264(1),rs72694933(1),rs2039800(1),rs55840680(1),rs72694936(1),rs10888572(1),rs11205331(1),rs11587963(1),rs56369603(1),rs113961006(1),rs56397877(1),rs72694942(1),rs72694943(1),rs72694944(1),rs72694946(1),rs2318763(1),rs72694951(1),rs72694953(1),rs1382573(1),rs1824850(1),rs1824849(1),rs11589922(1),rs72694955(1),rs72694957(1),rs55802315(1),rs11589801(1),rs113833990(1),rs112850955(1),rs11584606(1),rs72694969(1),rs72694971(1),rs66773125(1),rs111666531(1),rs66649150(1),rs11588837(1),rs72694972(1),rs56892994(1),rs67880399(1),rs56305459(1),rs72694974(1),rs16835254(1),rs12086155(1),rs58395667(1),rs112768027(1),rs112595055(1),rs138963552(1),rs113186789(1),rs113541041(1),rs11579087(1),rs11580307(1),rs72694990(1),rs143299593(1),rs111320111(1),rs11548267(1),rs34755378(1),rs72694993(1),rs12138787(1),rs11584761(1),rs56133109(1),rs942453(1),rs12142178(1),rs12139286(1),rs12145630(1),rs16835780(1),rs111528930(1),rs113299325(1),rs1050818(1),rs12144315(1),rs12120683(1),rs72696807(1),rs72696808(1),rs149000906(1),rs7542510(1),rs11205360(1),rs11580234(1),rs11205361(1),rs12126958(1),rs11584070(1),rs11584613(1),rs11205362(1),rs12136332(1),rs11587606(1),rs28560019(1),rs72696828(1),rs3850841(1),rs36023386(1),rs7519691(1),rs7522820(1),rs11587682(1),rs41300865(1),rs11587837(1),rs12142331(1),rs12137967(1),rs11576289(1),rs11576293(1),rs72696841(1),rs12121966(1),rs143773357(1),rs11579341(1),rs140754090(1),rs12120867(1),rs12123044(1),rs11578585(1),rs2133128(1),rs2173376(1),rs12128653(1),rs72696848(1),rs11582835(1),rs12128385(1),rs12126312(1),rs11205366(1),rs68097764(1),rs116779810(1),rs72696859(1),rs11586880(1),rs12134306(1),rs36029278(1),rs12741448(1),rs9651184(1),rs11205367(1),rs11205368(1),rs36122812(1),rs11589873(1),rs11588184(1),rs11588185(1),rs11589632(1),rs56321241(1),rs12142196(1),rs11205369(1),rs72696873(1),rs12745446(1),rs35839589(1),rs4265470(1),rs12738490(1),rs12145967(1),rs36038795(1),rs11205374(1),rs72696880(1),rs11580810(1),rs67654647(1),rs34456572(1),rs12145566(1),rs34906632(1),rs35322831(1),rs3862206(1),rs1011546(1),rs1962480(1),rs16836940(1),rs11580764(1),rs6703798(1),rs6694168(1),rs12121133(1),rs71622700(1),rs11205376(1),rs11205377(1),rs12123103(1),rs11205378(1),rs34933405(1),rs113970757(1),rs12126130(1),rs12120775(1),rs12120779(1),rs12123805(1),rs12126240(1),rs72696901(1),rs6694394(1),rs6686690(1),rs11582170(1),rs10888582(1),rs10788874(1),rs11205380(1),rs11205381(1),rs12126357(1),rs12131672(1),rs41273537(1),rs12739019(1),rs6686809(1),rs12131083(1),rs66513313(1),rs72698822(1),rs12132890(1),rs12130082(1),rs67903303(1),rs74335909(1),rs12129491(1),rs55816515(1),rs72698829(1),rs7417465(1),rs35699789(1),rs12141218(1),rs4970946(1),rs12729719(1),rs11205383(1),rs34029237(1),rs12737757(1),rs41264059(1),rs41264139(1),rs12142874(1),rs12138453(1),rs7552883(1),rs11811950(1),rs142968010(1),rs12116970(1),rs11811159(1),rs72698870(1),rs12731738(1),rs1343965(1),rs11588874(1),rs3754214(1),rs11205386(1),rs41264469(1),rs72698892(1),rs12129037(1),rs12132918(1),rs72700804(1),rs147537877(1),rs140044826(1),rs149768933(1),rs66866430(1),rs114673162(1),rs72700806(1),rs72700810(1),rs142094124(1),rs72700813(1),rs72700829(1),rs72700881(1),rs144984465(1),rs72702561(1),rs75056606(1),rs41271951(1),rs75581187(1),rs10305724(1),rs114845445(1),rs116398299(1),rs12073630(1),rs12075317(1),rs11204755(1),rs12074446(1),rs12078033(1),rs61819176(1),rs28527376(1),rs771200(1),rs75172050(1),rs2925740(1),rs79366331(1),rs12096801(1),rs1673161(1),rs3002292(1),rs4418603(1),rs80350997(1),rs6695311(1),rs78358207(1),rs12068631(1),rs955955(1),rs12068365(1),rs11204765(1),rs6664387(1),rs16832976(1),rs76649628(1),rs41266632(1),rs141394420(1),rs142395089(1),rs115968379(1),rs188594610(1),rs116666233(1),rs11204774(1),rs12070256(1),rs184356620(1),rs114222784(1),rs12074309(1),rs34761930(1),rs79122717(1),rs12058128(1),rs12090246(1),rs3892218(1),rs142176742(1),rs80071944(1),rs12089658(1),rs12060682(1),rs12088941(1),rs61321900(1),rs59603391(1),rs12097169(1)	TRUE	FALSE	FALSE
1	1	rs34455078	155087411	3.42e-08	24	16	6	1	1	0	rs3806256(1),rs12129724(1)	FALSE	FALSE	TRUE
1	1	rs2033967	163764928	2.96e-11	103	0	4	2	25	72	rs10799940(1),rs4287151(1),rs1934500(1),rs1934229(1),rs2345965(1),rs1934228(1),rs6681838(1),rs1288923(1),rs1288921(1),rs1145535(1),rs10799942(1),rs1535572(1),rs1745604(1),rs10917824(1),rs10799944(1),rs1339453(1),rs10917825(1),rs6426835(1),rs9287058(1),rs7555633(1),rs7552379(1),rs10799945(1),rs4657299(1),rs3963479(1),rs2345865(1),rs4449995(1),rs4336828(1),rs7551734(1),rs3904941(1),rs10753623(1),rs1932355(1),rs3856199(1),rs3856200(1),rs6695854(1),rs3904944(1),rs3904945(1),rs7414718(1),rs146612506(1),rs10753626(1),rs7521492(1),rs10917840(1),rs10458389(1),rs10799956(1),rs10799957(1),rs10799958(1),rs7540637(1),rs4610986(1),rs10799959(1),rs10799960(1),rs10917841(1),rs4656405(1),rs6426836(1),rs10799961(1),rs10737496(1),rs3856205(1),rs2345964(1),rs10917846(1),rs8179328(1),rs2165446(1),rs4657305(1),rs1348129(1),rs7542202(1),rs12030069(1),rs12035005(1),rs991841(1),rs991842(1),rs1866894(1),rs1029194(1),rs1537767(1),rs1016610(1),rs7553942(1),rs1866895(1),rs915395(1),rs10917853(1),rs7527667(1),rs7516020(1),rs1441184(1),rs1441185(1),rs4657308(1),rs4657309(1),rs1441187(1),rs6426841(1),rs6675299(1),rs10917854(1),rs12030714(1),rs10753630(1),rs1029192(1),rs60623547(1),rs17365730(1),rs16860636(1),rs969065(1),rs969064(1),rs7533878(1),rs7534201(1),rs12406868(1),rs1348132(1),rs899572(1),rs1992400(1),rs1992399(1)	FALSE	TRUE	FALSE
2	1	rs3749051	2334877	5.94e-09	47	0	16	1	0	30	rs6710116(1),rs13391117(1),rs7580422(1),rs116390579(1),rs58301026(1),rs7581403(1),rs7597000(1),rs7588535(1),rs17247190(1),rs78676900(1),rs6727254(1),rs878842(1),rs10195351(1),rs10206268(1),rs6715366(1),rs10199604(1),rs13419191(1),rs6708950(1),rs6705095(1),rs13419681(1),rs3749053(1),rs13420595(1),rs72769275(1),rs77690558(1),rs7603111(1),rs11127364(1),rs7559111(1),rs2551221(1),rs1355606(1),rs2551222(1),rs2668822(1)	FALSE	FALSE	TRUE
2	1	rs34226313	22732502	1.23e-09	135	48	10	30	2	45	rs57974740(1),rs56215556(1),rs4589792(1),rs7422205(1),rs6711112(1),rs4665499(1),rs7370857(1),rs4490223(1),rs6752896(1),rs7425354(1),rs6739738(1),rs7602309(1),rs7562618(1),rs59145082(1),rs12052648(1),rs4665177(1),rs4423628(1),rs13011725(1),rs7585241(1),rs7585730(1),rs12477701(1),rs4581924(1),rs7600146(1),rs13006574(1),rs12712388(1),rs11889100(1),rs7596182(1),rs7583826(1),rs1533046(1),rs10189350(1),rs2089626(1),rs7607130(1),rs937932(1),rs12987255(1),rs12712502(1),rs10188657(1),rs1463976(1),rs7560281(1),rs7563236(1),rs7572495(1),rs7563351(1),rs7599844(1),rs1463977(1),rs7607694(1),rs1509378(1),rs13003264(1),rs4988826(1),rs1509351(1),rs1509350(1),rs12466256(1),rs2019046(1),rs1564811(1),rs13032734(1),rs13015955(1),rs2220152(1),rs11124582(1),rs4524148(1),rs1881558(1),rs1813627(1),rs990069(1),rs4665510(1),rs4665511(1),rs11685129(1),rs1881557(1),rs6723552(1),rs1484685(1),rs6720574(1),rs12471895(1),rs57556560(1),rs13012903(1),rs10495729(1),rs10203319(1),rs13005674(1),rs13428710(1),rs1074870(1),rs10495728(1),rs10178778(1)	TRUE	FALSE	FALSE
2	1	rs13030789	37562792	7.61e-11	121	18	19	14	27	43	rs66476568(1),rs17445820(1),rs17498825(1),rs1060957(1),rs11894414(1),rs11894449(1),rs13020602(1),rs12994644(1),rs4670662(1),rs4670663(1),rs4670665(1),rs13026696(1),rs13027513(1),rs7580127(1),rs7580323(1),rs7580428(1),rs7606786(1),rs12712526(1),rs13008681(1),rs11899117(1),rs11904602(1),rs7340267(1),rs6544060(1),rs6544061(1),rs11695271(1),rs2888444(1),rs1137437(1),rs10779921(1),rs12993090(1),rs2268990(1),rs10209937(1),rs10206380(1),rs3213745(1),rs3755195(1),rs7589296(1),rs12712528(1),rs6743782(1),rs6743961(1),rs4998429(1),rs7560904(1),rs2888434(1),rs11124569(1),rs12622740(1),rs11679617(1),rs10184179(1),rs1056021(1),rs2300893(1),rs11685805(1),rs2192939(1),rs10176949(1),rs72792829(1),rs11124574(1),rs11893943(1),rs2041836(1),rs10166051(1),rs876462(1),rs3770759(1),rs13420463(1),rs4581878(1),rs11682607(1),rs2888463(1),rs11683872(1),rs57361399(1),rs4670686(1),rs4670193(1),rs2300880(1),rs59262093(1),rs7605677(1),rs12616151(1),rs7568510(1),rs13419498(1),rs2372993(1),rs7593932(1),rs13027919(1),rs6708524(1),rs2372998(1),rs2372999(1),rs3770756(1),rs4444500(1),rs3770752(1),rs11124581(1),rs10196818(1),rs2302651(1),rs4384764(1)	TRUE	FALSE	FALSE
2	1	rs41335055	57961229	1.56e-08	61	13	1	2	38	7	rs10180540(1),rs57681866(1),rs77011057(1),rs80256351(1),rs79017955(1),rs77071813(1),rs13405071(1),rs28452374(1),rs13392156(1),rs13402655(1),rs13414973(1),rs13430450(1),rs13386998(1),rs13424099(1),rs13001078(1),rs13008111(1),rs34287580(1),rs13384786(1),rs10198382(1),rs13033987(1),rs141195991(1),rs75686748(1),rs17182870(1),rs3771214(1),rs17183100(1),rs13410228(1),rs6714952(1),rs10184957(1),rs12624152(1),rs13032851(1),rs57267169(1),rs6752935(1),rs115084101(1),rs55809167(1),rs7558066(1),rs3755296(1),rs13006005(1),rs35925771(1),rs35341336(1),rs3771220(1),rs3771222(1),rs79572158(1),rs12988249(1),rs34556232(1),rs12616896(1),rs61746304(1),rs13014231(1)	TRUE	FALSE	FALSE
2	1	rs11682175	57987593	1.02e-13	131	2	23	19	6	81	rs17810344(1),rs13032912(1),rs67077841(1),rs68010221(1),rs2695610(1),rs2612311(1),rs820783(1),rs820785(1),rs820786(1),rs820787(1),rs820789(1),rs820792(1),rs702869(1),rs820779(1),rs820780(1),rs820781(1),rs2695616(1),rs35577149(1),rs2871779(1),rs6740359(1),rs13026414(1),rs2871780(1),rs11125728(1),rs746274(1),rs11885093(1),rs17815124(1),rs13026830(1),rs17826430(1),rs77876353(1),rs17049152(1),rs75081145(1),rs113069500(1),rs2683632(1),rs17049243(1),rs77447799(1),rs17049247(1),rs2312143(1),rs79477059(1),rs56796021(1),rs2678880(1),rs2717019(1),rs2678883(1),rs2717020(1),rs2678884(1),rs2678885(1),rs2717021(1),rs2678886(1),rs2717023(1),rs2678887(1),rs2678888(1),rs2717025(1),rs2717026(1),rs2678889(1),rs2678890(1),rs2717027(1),rs113329317(1),rs2717029(1),rs2717030(1),rs970941(1),rs2717031(1),rs2678891(1),rs2717032(1),rs2717035(1),rs2717038(1),rs2717039(1),rs2678896(1),rs2717040(1),rs1568253(1),rs1568254(1),rs1518393(1),rs1518394(1),rs6545674(1),rs2717042(1),rs2678900(1),rs79005319(1),rs17049270(1),rs57471952(1),rs113963370(1),rs80088616(1),rs6545677(1),rs77622099(1),rs2312147(1),rs7573056(1),rs4672228(1),rs968653(1),rs10205421(1),rs10188070(1),rs12620940(1),rs1051061(1),rs2118899(1),rs1016771(1),rs13011711(1),rs848285(1),rs72618694(1),rs3771224(1),rs72618696(1),rs56394605(1),rs72618697(1),rs9789483(1),rs9789714(1),rs7593531(1),rs7593369(1),rs59187049(1),rs7560589(1),rs2098340(1),rs4399710(1)	TRUE	FALSE	FALSE
2	1	rs11679809	73624844	2.1e-10	344	7	6	99	35	197	rs62151562(1),rs10175529(1),rs6546827(1),rs6706409(1),rs6710659(1),rs6747145(1),rs6748040(1),rs17008991(1),rs10165862(1),rs7576824(1),rs12465867(1),rs35885918(1),rs11126399(1),rs62151564(1),rs11689392(1),rs56672945(1),rs6741067(1),rs56014217(1),rs10184268(1),rs111845822(1),rs11899740(1),rs11899902(1),rs13383871(1),rs13428235(1),rs7580825(1),rs10179134(1),rs2421545(1),rs2421546(1),rs2421548(1),rs6755217(1),rs12995433(1),rs6755241(1),rs4852927(1),rs7564890(1),rs6730785(1),rs17349321(1),rs1918863(1),rs1881244(1),rs1534471(1),rs6705489(1),rs1881245(1),rs3813227(1),rs7598396(1),rs6753344(1),rs6740223(1),rs6707722(1),rs10190219(1),rs2421550(1),rs2178154(1),rs6546835(1),rs2901438(1),rs7584575(1),rs7585124(1),rs7598946(1),rs1528169(1),rs6746971(1),rs10175180(1),rs10496191(1),rs12104768(1),rs7598901(1),rs6546836(1),rs6546838(1),rs10496192(1),rs7594511(1),rs79370894(1),rs6756987(1),rs2091504(1),rs9807961(1),rs10186501(1),rs10189574(1),rs62151652(1),rs780395(1),rs780394(1),rs2140195(1),rs1083923(1),rs780391(1),rs1083922(1),rs10195357(1),rs13392872(1),rs10187192(1),rs10187416(1),rs10207264(1),rs10183818(1),rs2056486(1),rs10193972(1),rs13421462(1),rs13398956(1),rs11901272(1),rs73947808(1),rs56154726(1),rs13384952(1),rs7572722(1),rs7562047(1),rs11680965(1),rs58603761(1),rs1403284(1),rs10189578(1),rs76142205(1),rs7607014(1),rs13400985(1),rs9753079(1),rs142209924(1),rs11693586(1),rs11693588(1),rs7606483(1),rs1589576(1),rs10865398(1),rs9309473(1),rs6711033(1),rs11884776(1),rs10170849(1),rs13392691(1),rs6719753(1),rs7567585(1),rs13409668(1),rs7566385(1),rs2421552(1),rs11688718(1),rs3738848(1),rs10178678(1),rs62153183(1),rs74523560(1),rs6729468(1),rs6744697(1),rs6757996(1),rs10496193(1),rs11689588(1),rs11679594(1),rs6740766(1),rs13431267(1),rs11686019(1),rs6546847(1),rs62149774(1),rs7604682(1),rs7580750(1),rs6735946(1),rs17009149(1),rs79799178(1),rs7566315(1),rs10190002(1),rs10198549(1),rs62149777(1),rs9653557(1),rs10181563(1),rs11126403(1),rs10185080(1),rs7583255(1),rs7598419(1),rs7586463(1),rs1114380(1),rs6756885(1),rs10197409(1),rs7424690(1),rs10169714(1),rs6745368(1),rs7558944(1),rs9750915(1),rs62149781(1),rs10170786(1),rs10173534(1),rs7609249(1),rs7582606(1),rs6743576(1),rs11903916(1),rs6722867(1),rs2421555(1),rs7603647(1),rs7607892(1),rs13391552(1),rs6732440(1),rs6745560(1),rs1320374(1),rs1052161(1),rs1052162(1),rs7576245(1),rs6546849(1),rs2421667(1),rs7587577(1),rs6546851(1),rs6546852(1),rs6546853(1),rs6546854(1),rs4852308(1),rs6546856(1),rs6546857(1),rs6546858(1),rs6745480(1),rs2421577(1),rs6546859(1),rs7566364(1),rs4346412(1),rs6546860(1),rs13427832(1),rs13009035(1),rs7596773(1),rs6723247(1),rs13409366(1),rs6726694(1),rs56131703(1),rs79234109(1),rs13391258(1),rs6546861(1),rs6718843(1),rs2421664(1),rs10201159(1),rs12472502(1),rs6546862(1),rs4852950(1),rs7582051(1),rs13538(1),rs11689164(1),rs6759452(1),rs13018422(1),rs13408433(1),rs2421668(1),rs78941213(1),rs77962988(1),rs2421670(1),rs13017182(1),rs79105219(1),rs6546867(1),rs149811264(1),rs6546869(1),rs6744398(1),rs13027816(1),rs7570683(1),rs4341964(1),rs2421582(1),rs2421584(1),rs10206899(1),rs7574268(1),rs11679042(1),rs11674212(1),rs13000788(1),rs2421575(1),rs4852316(1),rs13015885(1),rs4513320(1),rs6732812(1),rs35767294(1),rs17350056(1),rs17434655(1),rs10200762(1),rs12713788(1),rs13031853(1),rs13031866(1),rs13006448(1),rs13013228(1),rs7370393(1),rs4530394(1),rs12998980(1),rs13005729(1),rs11689234(1),rs12233112(1),rs12233115(1),rs11126414(1),rs4852975(1),rs12619258(1),rs17350125(1),rs4852976(1),rs11126415(1),rs12053242(1),rs35498419(1),rs7599453(1),rs4852977(1),rs4241257(1),rs1815028(1),rs2421557(1),rs3980695(1),rs1806683(1),rs6748233(1),rs6755500(1),rs4852978(1),rs11891140(1),rs7591112(1),rs12713789(1),rs12713790(1),rs12713791(1),rs6749841(1),rs6750494(1),rs6750515(1),rs12612423(1),rs12615807(1),rs10191988(1),rs2006997(1),rs2421675(1),rs2421674(1),rs2421672(1),rs12713793(1),rs13020517(1),rs12997568(1),rs7210(1),rs4358149(1),rs2421677(1),rs2421676(1),rs11126416(1),rs2272178(1),rs10172044(1),rs35791379(1),rs891695(1),rs891696(1),rs12713797(1),rs12713798(1),rs12624267(1),rs9309475(1),rs9309476(1),rs11892172(1),rs13033744(1),rs2421559(1),rs2116367(1),rs2272051(1),rs79679639(1),rs11904306(1),rs56055081(1),rs11888468(1),rs13409194(1),rs10192291(1),rs11126418(1),rs74441357(1),rs7570391(1),rs6720781(1),rs116542570(1),rs138536948(1),rs79740409(1),rs77503812(1),rs114176626(1),rs75166993(1),rs55815836(1),rs10202343(1),rs10167667(1),rs79874981(1)	TRUE	FALSE	FALSE
2	1	rs78381888	97500775	4.04e-12	144	9	51	37	25	22	rs7570074(1),rs72492163(1),rs60452119(1),rs1813381(1),rs62153700(1),rs2579519(1),rs2969477(1),rs2579517(1),rs2692954(1),rs2918929(1),rs2579515(1),rs2438972(1),rs893173(1),rs2917662(1),rs2969491(1),rs1657502(1),rs749459(1),rs749457(1),rs1168966(1),rs2576437(1),rs2969490(1),rs1724121(1),rs1168976(1),rs1168975(1),rs1168974(1),rs1168972(1),rs1168970(1),rs1030864(1),rs1168968(1),rs1168967(1),rs1724125(1),rs59210467(1),rs60700118(1),rs59413697(1),rs12105775(1),rs61008119(1),rs11695705(1),rs6711452(1),rs1585272(1),rs1866444(1),rs2579503(1),rs2579500(1),rs2579506(1),rs2464915(1),rs113451578(1),rs7583154(1),rs7599598(1),rs56361249(1),rs67570263(1),rs58361269(1),rs2271893(1),rs6746896(1),rs4619651(1),rs968470(1),rs72809838(1),rs878919(1),rs6730773(1),rs1318597(1),rs7582249(1),rs114702568(1),rs12994966(1),rs13034349(1),rs2276645(1),rs1020396(1),rs13033383(1),rs34149969(1),rs11686881(1),rs17488834(1),rs3192177(1),rs11678558(1),rs4851462(1),rs74855351(1),rs1982336(1),rs10192322(1),rs6721323(1),rs79170240(1),rs17424787(1),rs6757357(1),rs55886305(1),rs13023980(1),rs35505530(1),rs10184393(1),rs140285472(1),rs7591374(1)	TRUE	TRUE	FALSE
2	1	rs12991836	145141541	4.82e-10	20	3	1	4	0	12	rs10496963(1),rs35339313(1),rs13009259(1),rs11683355(1),rs55755433(1),rs35728039(1),rs3770305(1),rs3755090(1),rs16823675(1),rs11904051(1),rs16823683(1),rs10928212(1),rs4662221(1),rs10197368(1),rs7597006(1),rs13002663(1)	TRUE	FALSE	FALSE
2	1	rs13016542	145183851	5.99e-10	11	0	0	1	0	10	rs75738497(1),rs16855320(1),rs35359264(1),rs35783446(1),rs35015447(1),rs13003631(1),rs35213774(1),rs68066623(1),rs34227912(1),rs12996983(1),rs67375672(1)	TRUE	FALSE	FALSE
2	1	rs1002667	169477814	5.68e-10	42	14	5	6	0	17	rs2601062(1),rs2724156(1),rs2602570(1),rs2602569(1),rs2724155(1),rs4667583(1),rs10178507(1),rs13404526(1),rs1812681(1),rs7574536(1),rs1002666(1),rs1840168(1),rs61098410(1),rs10184235(1),rs13429514(1),rs1869374(1),rs7599997(1),rs6752574(1),rs12329085(1),rs4668079(1),rs10189241(1),rs4668086(1),rs181793854(1)	FALSE	TRUE	FALSE
2	1	rs13390848	172957643	1.25e-08	38	11	2	14	0	11	rs788172(1),rs788173(1),rs62183854(1),rs62183855(1),rs12469319(1),rs62183857(1),rs743605(1),rs62183859(1),rs1001780(1),rs2016394(1),rs17726121(1),rs62184960(1),rs62184962(1),rs2357209(1),rs12692981(1),rs13015819(1),rs34158453(1),rs12466775(1),rs7582678(1),rs950407(1),rs12468831(1),rs2357318(1),rs1843757(1),rs2884155(1),rs13009919(1)	TRUE	FALSE	FALSE
2	1	rs7597593	185533580	1.59e-10	260	176	6	8	16	54	rs4519476(1),rs1593662(1),rs1593663(1),rs57589450(1),rs13393271(1),rs17430153(1),rs55732877(1),rs4592808(1),rs4389295(1),rs58500675(1),rs67398881(1),rs62174934(1),rs111256056(1),rs56833097(1),rs62174937(1),rs17430279(1),rs359878(1),rs62174940(1),rs11691444(1),rs72625292(1),rs12618211(1),rs10931148(1),rs10469726(1),rs1019706(1),rs1978573(1),rs11888068(1),rs73041376(1),rs10497655(1),rs34714481(1),rs2279266(1),rs73041379(1),rs60269985(1),rs1014959(1),rs73041394(1),rs1427150(1),rs75685699(1),rs7557843(1),rs146041840(1),rs11890128(1),rs76627958(1),rs73043234(1),rs7581514(1),rs2170203(1),rs80268465(1),rs62200788(1),rs62200793(1),rs3931790(1),rs1344707(1),rs7590852(1),rs1366840(1),rs4666994(1),rs4666995(1),rs66970879(1),rs66726164(1),rs7594906(1),rs725617(1),rs1344706(1),rs7593816(1),rs1583048(1),rs11681373(1),rs56213902(1),rs1583049(1),rs6722992(1),rs6723392(1),rs13025111(1),rs6755404(1),rs10931156(1),rs4667000(1),rs4667001(1),rs728534(1),rs1366842(1),rs6745533(1),rs10931158(1),rs7591741(1),rs62198551(1),rs55673043(1),rs55943397(1),rs11675150(1)	TRUE	FALSE	FALSE
2	1	rs1594166	185787586	3.32e-09	113	19	52	0	2	40	rs6757288(1),rs1366839(1),rs11901504(1),rs2059924(1),rs2059923(1),rs4666999(1),rs6751736(1),rs12477430(1),rs10931157(1),rs4667010(1),rs13384132(1),rs16826468(1),rs1483232(1),rs28659997(1),rs2369933(1),rs112047269(1),rs1351711(1),rs13410908(1),rs9808014(1),rs10174154(1),rs10173994(1),rs9288109(1),rs9288110(1),rs13418284(1),rs2887591(1),rs78205749(1),rs73045259(1),rs73045260(1),rs59660701(1),rs13432460(1),rs13420749(1),rs1038357(1),rs1038358(1),rs1038359(1),rs2369934(1),rs13419830(1),rs13407979(1),rs1038361(1),rs6704753(1),rs58141156(1),rs56697973(1),rs1483241(1)	TRUE	FALSE	FALSE
2	1	rs13028914	193891520	2.71e-08	313	7	1	2	2	301	rs7566704(1),rs12620725(1),rs12620757(1),rs12617571(1),rs11895284(1),rs12618453(1),rs10931578(1),rs10931579(1),rs6758874(1),rs950480(1),rs1822962(1),rs12473071(1),rs10182050(1),rs10193183(1),rs1031183(1),rs6434581(1),rs6739717(1),rs6739964(1),rs6753331(1),rs6753343(1),rs6739979(1),rs67354519(1),rs7575701(1),rs7602191(1),rs13430490(1),rs13430598(1),rs13393257(1),rs4850801(1),rs12611603(1),rs10497739(1),rs10497738(1),rs12618101(1),rs12611744(1),rs920977(1),rs4850803(1),rs1373900(1),rs4850804(1),rs4850435(1),rs12465720(1),rs10171624(1),rs10174573(1),rs7570258(1),rs2884197(1),rs7591056(1),rs7578862(1),rs34002559(1),rs10804050(1),rs7601542(1),rs13022845(1),rs2197471(1),rs2203204(1),rs10221847(1),rs10203662(1),rs10191704(1),rs7570446(1),rs7585105(1),rs1112629(1),rs1112630(1),rs1596747(1),rs1596748(1),rs1596749(1),rs10931581(1),rs10187151(1),rs10931582(1),rs10190814(1),rs765278(1),rs1596750(1),rs12613154(1),rs1596751(1),rs10931584(1),rs12623056(1),rs4850844(1),rs13010260(1),rs13011989(1),rs12693676(1),rs7567888(1),rs12995239(1),rs1512754(1),rs1512755(1),rs12993428(1),rs12994036(1),rs12994986(1),rs10497737(1),rs6434583(1),rs13023265(1),rs12999764(1),rs6704662(1),rs6736947(1),rs12464638(1),rs6742492(1),rs10804051(1),rs1979002(1),rs12693678(1),rs12474190(1),rs10497736(1),rs935316(1),rs2357464(1),rs13024344(1),rs1373901(1),rs7574968(1),rs7587433(1),rs11680198(1),rs6434586(1),rs6434587(1),rs13009976(1),rs968109(1),rs6716610(1),rs11675476(1),rs12467949(1),rs6760548(1),rs4547545(1),rs12233185(1),rs10195851(1),rs7584907(1),rs10210487(1),rs12999131(1),rs6434589(1),rs4471907(1),rs4325775(1),rs6713160(1),rs10172318(1),rs10184833(1),rs10175759(1),rs6712343(1),rs4295028(1),rs10201476(1),rs12618581(1),rs6714301(1),rs11684177(1),rs7557329(1),rs5004646(1),rs12052325(1),rs12053349(1),rs13000276(1),rs1824208(1),rs12622393(1),rs1947571(1),rs1457534(1),rs12613272(1),rs10171416(1),rs13017805(1),rs13032111(1),rs11685270(1),rs10931587(1),rs10206411(1),rs1840948(1),rs7557272(1),rs6713590(1),rs1840947(1),rs7570853(1),rs2357537(1),rs7577834(1),rs6746714(1),rs13033999(1),rs12990708(1),rs1457528(1),rs12994687(1),rs1921423(1),rs13429621(1),rs1902746(1),rs1037708(1),rs10205043(1),rs12623264(1),rs13033576(1),rs1457532(1),rs10174036(1),rs12617537(1),rs35752752(1),rs1997458(1),rs1966722(1),rs12612361(1),rs17720889(1),rs893646(1),rs893645(1),rs12466377(1),rs7595860(1),rs17664625(1),rs11692549(1),rs6434601(1),rs4470359(1),rs2357638(1),rs2357639(1),rs4606948(1),rs6713910(1),rs6732132(1),rs6732405(1),rs4476369(1),rs1987302(1),rs1987304(1),rs12693696(1),rs12693697(1),rs12693698(1),rs10931592(1),rs10804054(1),rs10931593(1),rs7563972(1),rs7590925(1),rs6744941(1),rs6745882(1),rs12693699(1),rs2357640(1),rs4530384(1),rs2357642(1),rs2357643(1),rs6753016(1),rs4420715(1),rs6753122(1),rs6434605(1),rs6757004(1),rs4850332(1),rs2357645(1),rs6737435(1),rs6708828(1),rs6712518(1),rs6715972(1),rs6716115(1),rs10171014(1),rs10204255(1),rs6434607(1),rs6434608(1),rs2247944(1),rs2439199(1),rs2247615(1),rs2247613(1),rs957845(1),rs1530155(1),rs1530154(1),rs1530152(1),rs1968540(1),rs2247250(1),rs2247249(1),rs1530159(1),rs1550414(1),rs1550413(1),rs1550412(1),rs1550411(1),rs1550409(1),rs2244269(1),rs1530157(1),rs1530156(1),rs2244143(1),rs2244138(1),rs2243420(1),rs2243943(1),rs2243941(1),rs2243519(1),rs2243515(1),rs2264032(1),rs2264031(1),rs2243694(1),rs2256295(1),rs2439197(1),rs2253653(1),rs2251299(1),rs1371639(1),rs2264029(1),rs2264028(1),rs2264027(1),rs2718443(1),rs2357647(1),rs2357648(1),rs1583788(1),rs1583789(1),rs1837490(1),rs1837491(1),rs2253549(1),rs2465945(1),rs2083416(1),rs1583790(1),rs1583791(1),rs2264838(1),rs2264836(1),rs2264024(1),rs2264023(1),rs2465944(1),rs2439193(1),rs2250098(1),rs2264021(1),rs2264834(1),rs2250047(1),rs2249848(1),rs2249843(1),rs2249696(1),rs960448(1),rs1371642(1),rs2581122(1),rs2243505(1),rs2249316(1),rs2246303(1),rs2246297(1),rs2246043(1),rs2245901(1),rs2245493(1),rs2245299(1),rs2256381(1),rs726130(1),rs2256235(1),rs2256120(1),rs1371638(1),rs1371637(1),rs2255752(1),rs1530151(1),rs2252279(1),rs2252274(1),rs2252082(1)	FALSE	TRUE	FALSE
2	1	rs787980	198239225	2.31e-13	285	11	1	0	0	273	rs1346649(1),rs788001(1),rs787998(1),rs787997(1),rs787996(1),rs787995(1),rs788004(1),rs787994(1),rs61328028(1),rs788014(1),rs67735550(1),rs788011(1),rs788010(1),rs73050839(1),rs2565165(1),rs788007(1),rs2564380(1),rs2565157(1),rs2565156(1),rs2565155(1),rs2564379(1),rs3097383(1),rs2043019(1),rs2043018(1),rs55725278(1),rs11904247(1),rs56718086(1),rs2564372(1),rs3849362(1),rs60617652(1),rs787982(1),rs3731570(1),rs787990(1),rs787991(1),rs55766949(1),rs66730758(1),rs6745660(1),rs788016(1),rs2564384(1),rs17730989(1),rs112533070(1),rs13429666(1),rs55813500(1),rs7601800(1),rs111811916(1),rs7590010(1),rs6713113(1),rs56067932(1),rs3792160(1),rs3792158(1),rs11899288(1),rs11678929(1),rs7568250(1),rs11680291(1),rs57602436(1),rs58837777(1),rs17787829(1),rs6434933(1),rs67580728(1),rs11891750(1),rs7582536(1),rs6715105(1),rs10172961(1),rs7564917(1),rs10178946(1),rs17731449(1),rs11900232(1),rs13411968(1),rs6719483(1),rs6723768(1),rs2124317(1),rs4389332(1),rs1455653(1),rs6719729(1),rs2045245(1),rs1961558(1),rs34139878(1),rs55642934(1),rs56858593(1),rs970552(1),rs970551(1),rs1979239(1),rs2045242(1),rs7588831(1),rs10497806(1),rs16866970(1),rs10166328(1),rs13413470(1),rs7564924(1),rs10196961(1),rs11690491(1),rs11690844(1),rs1598469(1),rs10203581(1),rs55656916(1),rs10931787(1),rs1902249(1),rs67492914(1),rs6708239(1),rs6741314(1),rs13394214(1),rs61155920(1),rs58621102(1),rs7601762(1),rs6757852(1),rs6757669(1),rs10931788(1),rs9967823(1),rs6719832(1),rs6748788(1),rs7600862(1),rs7603839(1),rs4286272(1),rs4850436(1),rs34632716(1),rs7340470(1),rs10460393(1),rs10460394(1),rs12622674(1),rs2341510(1),rs6743671(1),rs13034353(1),rs10931791(1),rs4850807(1),rs4850808(1),rs10931793(1),rs13029495(1),rs4850438(1),rs4850809(1),rs12472359(1),rs700651(1),rs4850812(1),rs2043545(1),rs1865586(1),rs6734781(1),rs6434943(1),rs1435568(1),rs6729473(1),rs6760891(1),rs6706937(1),rs7572123(1),rs10211202(1),rs4850813(1),rs10931794(1),rs2341778(1),rs13011918(1),rs1401093(1),rs1401094(1),rs1401095(1),rs938929(1),rs1589162(1),rs4850815(1),rs12619300(1),rs12995110(1),rs4850816(1),rs1401091(1),rs1401092(1),rs4850817(1),rs7557203(1),rs11692344(1),rs1464211(1),rs1607375(1),rs1607374(1),rs4369854(1),rs1983359(1),rs10207433(1),rs1105078(1),rs1401090(1),rs1914690(1),rs1518365(1),rs1878732(1),rs1518364(1),rs1518361(1),rs10189897(1),rs1464209(1),rs1518360(1),rs11890137(1),rs4410288(1),rs55696134(1),rs58224025(1),rs1401096(1),rs13408411(1),rs10497809(1),rs1607376(1),rs1850631(1),rs1850633(1),rs6434948(1),rs6752458(1),rs10169453(1),rs1356542(1),rs7558450(1),rs11675025(1),rs1518368(1),rs10931796(1),rs10931797(1),rs7571545(1),rs7571869(1),rs7587043(1),rs7587598(1),rs13394871(1),rs6726506(1),rs1518359(1),rs11891555(1),rs6724526(1),rs10177758(1),rs1866664(1),rs1976772(1),rs976180(1),rs1318867(1),rs1813106(1),rs1025549(1),rs1836234(1),rs11681663(1),rs34692727(1),rs12693829(1),rs2139049(1),rs11689393(1),rs116165148(1),rs2342557(1),rs1978888(1),rs1978889(1),rs2196171(1),rs2196172(1),rs7592556(1),rs1595823(1),rs10207232(1),rs10196612(1),rs10184395(1),rs10184227(1),rs10166845(1),rs6738825(1),rs6715070(1),rs11889326(1),rs1583792(1),rs1371663(1),rs1579695(1),rs1147169(1),rs10190226(1),rs10497811(1),rs2196176(1),rs2196174(1),rs892514(1),rs9712275(1),rs882954(1),rs67031482(1),rs10497812(1),rs67748055(1),rs4850441(1),rs10497813(1),rs2164071(1),rs2117339(1),rs11895260(1),rs2342558(1),rs13382697(1),rs1837495(1),rs35563720(1),rs35062652(1),rs11889006(1),rs6434953(1),rs6434954(1),rs7572733(1),rs7587251(1),rs11690149(1),rs11690205(1),rs6745726(1),rs1368989(1),rs12105927(1),rs1866666(1),rs9973400(1),rs1036333(1),rs6716898(1),rs1440089(1),rs1064213(1)	TRUE	FALSE	FALSE
2	1	rs260755	200121161	1.77e-13	396	8	7	126	62	193	rs4413098(1),rs2344700(1),rs10451571(1),rs12478955(1),rs13413152(1),rs12470248(1),rs12470251(1),rs12474120(1),rs1533536(1),rs1533537(1),rs1533538(1),rs1533539(1),rs2693277(1),rs2693278(1),rs1518089(1),rs1850568(1),rs62180151(1),rs1518092(1),rs1518093(1),rs7564969(1),rs1818645(1),rs2678406(1),rs61061880(1),rs1249091(1),rs1249095(1),rs58513831(1),rs67103685(1),rs34122762(1),rs61024583(1),rs13030809(1),rs62178772(1),rs1917932(1),rs12987656(1),rs62178774(1),rs12693869(1),rs6707753(1),rs17831072(1),rs17241771(1),rs17241778(1),rs1456522(1),rs6434989(1),rs983402(1),rs7571513(1),rs34435982(1),rs10931837(1),rs7558826(1),rs6743850(1),rs1456547(1),rs1456548(1),rs62178808(1),rs34517419(1),rs1963496(1),rs1585118(1),rs12105021(1),rs62178811(1),rs1026416(1),rs12466992(1),rs17182856(1),rs10205216(1),rs2219315(1),rs12465472(1),rs12473502(1),rs12473576(1),rs4491667(1),rs1563491(1),rs4602161(1),rs1984930(1),rs7592570(1),rs6759845(1),rs9288299(1),rs17242784(1),rs6759265(1),rs6434991(1),rs4675033(1),rs6434993(1),rs6714279(1),rs6714524(1),rs1379007(1),rs4533423(1),rs1379008(1),rs1379010(1),rs7572632(1),rs7576497(1),rs17243099(1),rs1159772(1),rs62178838(1),rs62178839(1),rs974392(1),rs974393(1),rs1379011(1),rs4453634(1),rs2345171(1),rs2345172(1),rs67963931(1),rs62178842(1),rs62178843(1),rs62178844(1),rs1824103(1),rs1119401(1),rs10200311(1),rs2124695(1),rs2124697(1),rs9646828(1),rs62180179(1),rs6739678(1),rs6739860(1),rs4675214(1),rs6743116(1),rs62180180(1),rs2345175(1),rs6752114(1),rs62180181(1),rs983522(1),rs1947530(1),rs62180182(1),rs35913038(1),rs1840752(1),rs4145757(1),rs1158687(1),rs10206567(1),rs6737927(1),rs1456529(1),rs7559736(1),rs12478558(1),rs921889(1),rs34920085(1),rs6434996(1),rs6712573(1),rs12465722(1),rs11687364(1),rs4675234(1),rs12468687(1),rs12473108(1),rs9646829(1),rs6725590(1),rs16830832(1),rs4444454(1),rs1563486(1),rs3916066(1),rs6723079(1),rs34917418(1),rs6707648(1),rs17184323(1),rs72923216(1),rs7562062(1),rs1376590(1),rs1451488(1),rs1451487(1),rs1451486(1),rs4144848(1),rs4673248(1),rs3963519(1),rs16831039(1),rs1376584(1),rs1451484(1),rs1349505(1),rs16831051(1),rs6733580(1),rs1817081(1),rs2345458(1),rs12471454(1),rs1451473(1),rs921465(1),rs921464(1),rs1868915(1),rs1562874(1),rs4673254(1),rs1562873(1),rs11883544(1),rs1376593(1),rs9288302(1),rs1451503(1),rs55857304(1),rs4101817(1),rs2345459(1),rs2198154(1),rs6760109(1),rs6731445(1),rs2881160(1),rs7566154(1),rs35637532(1),rs60642146(1),rs896350(1),rs6730991(1),rs16831114(1),rs1376587(1),rs2122844(1),rs6755019(1),rs1584660(1),rs9973950(1),rs10931855(1),rs59097191(1),rs59447251(1),rs4675342(1),rs1470755(1),rs4675343(1),rs6435004(1),rs6713045(1),rs6742079(1),rs13407911(1),rs12618784(1),rs6750308(1),rs10177617(1),rs7567954(1),rs4675353(1),rs11683241(1),rs11683244(1),rs2084737(1),rs12693886(1),rs12611560(1),rs12618091(1),rs7571105(1),rs1376586(1),rs10497829(1),rs13033985(1),rs10497830(1),rs6715416(1),rs4270295(1),rs7573661(1),rs6717968(1),rs62178718(1),rs78696503(1),rs724268(1),rs7568495(1),rs13029216(1),rs1376591(1),rs12995376(1),rs13036202(1),rs35196392(1),rs12616812(1),rs17195503(1),rs13029315(1),rs1349507(1),rs7558362(1),rs7559104(1),rs55848302(1),rs2084735(1),rs60461384(1),rs10931858(1),rs11690732(1),rs260767(1),rs260746(1),rs185466(1),rs260754(1),rs12476703(1),rs17195804(1),rs62178742(1),rs1374360(1),rs7561479(1),rs4459679(1),rs4449074(1),rs11695125(1),rs12105015(1),rs994185(1),rs12105045(1),rs10497831(1),rs1813849(1),rs10200842(1),rs10177591(1),rs13399622(1),rs6732702(1),rs6735461(1),rs4673309(1),rs6758846(1),rs10445789(1),rs6745135(1),rs36011427(1),rs12618312(1),rs7592248(1),rs34634963(1),rs7592464(1),rs1446636(1),rs7557687(1),rs1446637(1),rs895526(1),rs7605111(1),rs733156(1),rs13419333(1),rs16831252(1),rs1374361(1),rs10194229(1),rs3748904(1),rs7600663(1),rs971698(1),rs75482841(1),rs4673313(1),rs13002186(1),rs13023773(1),rs1011831(1),rs1011833(1),rs12618905(1),rs11688413(1),rs12105988(1),rs34377036(1),rs13426462(1),rs7605085(1),rs1374356(1),rs1374357(1),rs13392193(1),rs1446640(1),rs12614117(1),rs1867871(1),rs7574192(1),rs10177011(1),rs10153805(1),rs3828186(1),rs10460398(1),rs7595322(1),rs7557738(1),rs1542182(1),rs4144841(1),rs10497835(1),rs7571383(1),rs16831358(1),rs13028839(1),rs1348812(1),rs10931863(1),rs7585392(1),rs13397495(1),rs1868427(1),rs6748419(1),rs10931865(1),rs13026246(1),rs71424226(1),rs35286168(1),rs6726276(1),rs16831510(1),rs13014796(1),rs1450570(1),rs6739539(1),rs13020883(1),rs2346107(1),rs6435020(1),rs13017862(1),rs4675693(1),rs4675695(1),rs971326(1),rs971325(1),rs971324(1),rs4675697(1),rs6726848(1),rs4675698(1),rs4675699(1),rs6755597(1),rs7562008(1),rs6742907(1),rs2122535(1),rs10196195(1),rs4675704(1),rs4675705(1),rs10497837(1),rs4675708(1),rs4234081(1),rs4234082(1),rs4675712(1),rs6711399(1),rs6711524(1),rs6725254(1),rs4675716(1),rs1823490(1),rs1823488(1),rs13016697(1),rs13017811(1),rs35916771(1),rs13022887(1),rs12613262(1),rs12622777(1),rs12613941(1),rs6709301(1),rs7594660(1),rs11682950(1),rs6721266(1),rs896083(1),rs7576031(1),rs7558643(1),rs7572945(1),rs6711570(1),rs56190952(1),rs4675719(1),rs12693889(1),rs768637(1)	TRUE	FALSE	FALSE
2	1	rs994280	201240086	3.8e-13	202	0	3	1	11	187	rs769956(1),rs796364(1),rs769948(1),rs769949(1),rs769950(1),rs769952(1),rs281785(1),rs188146(1),rs281783(1),rs281782(1),rs166848(1),rs281781(1),rs1658807(1),rs1704186(1),rs281786(1),rs35594306(1),rs281789(1),rs35220450(1),rs13016447(1),rs281759(1),rs281760(1),rs3098341(1),rs971232(1),rs281763(1),rs166846(1),rs281769(1),rs281771(1),rs281774(1),rs1658810(1),rs4410273(1),rs4673611(1),rs281766(1),rs10178177(1),rs4263095(1),rs281776(1),rs11895190(1),rs281794(1),rs281793(1),rs6435040(1),rs4673634(1),rs6435041(1),rs1509832(1),rs2202922(1),rs3106089(1),rs203769(1),rs203767(1),rs203766(1),rs203765(1),rs203762(1),rs12619136(1),rs56225698(1),rs78527234(1),rs74412941(1),rs74771155(1),rs79156935(1),rs4673660(1),rs79333757(1),rs11688168(1),rs11694236(1),rs11688194(1),rs34381014(1),rs56285751(1),rs11679658(1),rs76568708(1),rs74706215(1),rs56216998(1),rs11691873(1),rs10931887(1),rs145363923(1),rs112403441(1),rs7588746(1),rs11690371(1),rs11680258(1),rs12996313(1),rs13029537(1),rs12613687(1),rs7608668(1),rs2881593(1),rs1106399(1),rs1106400(1),rs74724807(1),rs74266489(1),rs74266490(1),rs115717210(1),rs74938253(1),rs11684895(1),rs11684942(1),rs112305133(1),rs34582889(1),rs7565005(1),rs59695400(1),rs10931888(1),rs1569178(1),rs11674293(1),rs35572201(1),rs11679676(1),rs12620298(1),rs55906940(1),rs11675980(1),rs11688872(1),rs79053279(1),rs74993507(1),rs143911669(1),rs149828043(1),rs12621336(1),rs10445791(1),rs10445792(1),rs79725795(1),rs78988795(1),rs1144428(1),rs11689664(1),rs10931889(1),rs10931890(1),rs77089299(1),rs55985986(1),rs4673837(1),rs13035260(1),rs6739563(1),rs11688415(1),rs11687313(1),rs1436164(1),rs11888462(1),rs295140(1),rs1367857(1),rs7559005(1),rs11696001(1),rs10931897(1),rs295141(1),rs4673905(1),rs4673906(1),rs4516413(1),rs7584810(1),rs6435048(1),rs55677233(1),rs56326533(1),rs12618057(1),rs74853338(1),rs67190025(1),rs3769484(1),rs3769483(1),rs295149(1),rs10931899(1),rs296818(1),rs10931900(1),rs7599609(1),rs3820888(1),rs3769476(1),rs7578220(1),rs7605146(1),rs34693942(1),rs159321(1),rs13028959(1),rs1347551(1),rs159320(1),rs978656(1),rs1431766(1),rs3769472(1),rs3739119(1),rs3769471(1),rs11890234(1),rs295142(1),rs1900706(1),rs6720374(1),rs1975583(1),rs1369841(1),rs295129(1),rs6743157(1),rs35058285(1),rs35417285(1),rs295132(1),rs3856513(1),rs3769456(1),rs12990174(1),rs3754797(1),rs6708345(1),rs34074599(1),rs34305260(1),rs3739118(1),rs842823(1),rs4674061(1),rs4674064(1),rs2043766(1),rs2043767(1),rs756259(1),rs12052506(1),rs12987090(1),rs2028201(1),rs2289196(1),rs4674068(1),rs3754793(1),rs3769446(1),rs3769443(1),rs3769440(1),rs3769439(1),rs35893078(1),rs3769435(1),rs6728592(1),rs4674085(1),rs6435050(1)	TRUE	FALSE	FALSE
2	1	rs72972361	225341550	2.53e-09	154	42	58	20	7	27	rs16865863(1),rs918289(1),rs4673100(1),rs2075346(1),rs12466081(1),rs7567326(1),rs7600162(1),rs13418502(1),rs13419263(1),rs13432739(1),rs13419482(1),rs13422368(1),rs13396659(1),rs7605583(1),rs6723420(1),rs72970840(1),rs6734283(1),rs6709143(1),rs13426338(1),rs733668(1),rs13400680(1),rs1642922(1),rs6744802(1),rs6756788(1),rs1523921(1),rs1642917(1),rs6756193(1),rs13403816(1),rs112703582(1),rs12611811(1),rs16865977(1),rs17407777(1),rs17407839(1),rs11686590(1),rs11681451(1),rs12470077(1),rs17479770(1),rs56137017(1),rs11694876(1),rs35721981(1),rs35986505(1),rs6436517(1),rs13018710(1),rs67469935(1),rs17271567(1),rs17271574(1),rs10498172(1),rs1395914(1),rs10498173(1),rs13033698(1),rs10498174(1),rs953945(1),rs12995331(1),rs17199431(1)	TRUE	FALSE	FALSE
2	1	rs778371	233743109	4.94e-14	236	24	68	10	2	132	rs7565128(1),rs2010496(1),rs13003916(1),rs11694989(1),rs6754978(1),rs1022329(1),rs6704763(1),rs6704768(1),rs17164(1),rs6716488(1),rs10205801(1),rs9973586(1),rs9288675(1),rs7606090(1),rs6733495(1),rs12105766(1),rs113295311(1),rs34832091(1),rs12999865(1),rs6437073(1),rs34063802(1),rs2293782(1),rs2293780(1),rs1973675(1),rs11893358(1),rs974321(1),rs1446307(1),rs9288676(1),rs56054779(1),rs2289915(1),rs35778045(1),rs283487(1),rs283470(1),rs2305139(1),rs283467(1),rs13425525(1),rs11695762(1),rs9808146(1),rs12619195(1),rs73005582(1),rs62193305(1),rs1078323(1),rs13408229(1),rs13001052(1),rs10207739(1),rs2305141(1),rs11689661(1),rs13021823(1),rs2197563(1),rs4973559(1),rs4973560(1),rs35491427(1),rs11679581(1),rs7577861(1),rs12993791(1),rs11684636(1),rs921054(1),rs6719061(1),rs7573208(1),rs6751801(1),rs921055(1),rs10210953(1),rs10211596(1),rs34707169(1),rs10176930(1),rs2289911(1),rs7560115(1),rs12328140(1),rs13009957(1),rs10178713(1),rs13425918(1),rs13024330(1),rs4973563(1),rs4973564(1),rs2044450(1),rs13008436(1),rs11904619(1),rs13007579(1),rs2675972(1),rs13012585(1),rs13383733(1),rs13387762(1),rs2675968(1),rs778370(1),rs35811586(1),rs709937(1),rs1083522(1),rs35141217(1),rs2292724(1),rs2292725(1),rs11694000(1),rs13035517(1),rs2048866(1),rs12992588(1),rs2675955(1),rs2675956(1),rs13424896(1),rs34652626(1),rs748002(1),rs4973569(1),rs938575(1),rs778364(1),rs778363(1),rs13423949(1),rs778355(1),rs778353(1),rs1083521(1),rs1083520(1),rs1083519(1),rs1083518(1),rs1083517(1),rs10210717(1),rs895435(1),rs1083515(1),rs1083514(1),rs55649298(1),rs747462(1),rs747463(1),rs2004203(1),rs2880986(1),rs1878287(1),rs751908(1),rs2592127(1),rs2675960(1),rs2944590(1),rs2592118(1),rs73102769(1),rs2592120(1),rs2675964(1),rs2675965(1),rs2944591(1),rs13390935(1),rs13391061(1),rs778342(1),rs778344(1),rs778346(1),rs778347(1),rs709935(1),rs709936(1),rs778348(1),rs778350(1),rs62191833(1),rs13004808(1),rs6751590(1)	TRUE	FALSE	FALSE
3	1	rs17194490	2547786	4.78e-11	88	2	5	4	17	60	rs13090158(1),rs72996019(1),rs35806602(1),rs35154741(1),rs67971733(1),rs66695130(1),rs67607715(1),rs13070802(1),rs13076097(1),rs1995209(1),rs1995210(1),rs13077123(1),rs13098123(1),rs71309894(1),rs13095094(1),rs13099675(1),rs13083551(1),rs11711499(1),rs1542901(1),rs62233805(1),rs62233810(1),rs35941126(1),rs11718236(1),rs11706769(1),rs11707598(1),rs35104429(1),rs11720918(1),rs9834459(1),rs13074392(1),rs17194392(1),rs17194406(1),rs6762278(1),rs17194427(1),rs34160306(1),rs11714012(1),rs11711409(1),rs11716315(1),rs13074595(1),rs62233819(1),rs73000010(1),rs66610175(1),rs1125102(1),rs17194476(1),rs66492629(1),rs34771152(1),rs151022560(1),rs13070901(1),rs67775967(1),rs35839317(1),rs67888396(1),rs67733815(1),rs9845120(1),rs9858503(1),rs34877519(1),rs73000081(1),rs13059620(1),rs7626087(1),rs66679009(1),rs17620999(1),rs36067464(1),rs71309902(1),rs13078307(1),rs10510233(1),rs35792972(1),rs5004846(1),rs5004845(1),rs149937950(1),rs6800347(1),rs6778940(1),rs13081495(1),rs17621371(1),rs13072786(1),rs17621399(1),rs13073522(1),rs13089709(1),rs13093102(1),rs17015816(1),rs10510234(1),rs12639460(1),rs35713675(1),rs13058742(1)	TRUE	FALSE	FALSE
3	1	rs6550435	36864489	6.65e-15	325	89	31	33	130	42	rs925135(1),rs906482(1),rs75968099(1),rs1532964(1),rs1472864(1),rs1532965(1),rs1507882(1),rs4624519(1),rs77810433(1),rs9917659(1),rs35784452(1),rs7652637(1),rs12637912(1),rs3732386(1),rs3732385(1),rs3732384(1),rs3796186(1),rs9811916(1),rs4678909(1),rs4234258(1),rs4431050(1),rs56345988(1),rs9821223(1),rs6771655(1),rs9882911(1),rs9863798(1),rs4678911(1),rs9819304(1),rs77195211(1),rs3733033(1),rs17195098(1),rs17807744(1),rs9883001(1),rs11706780(1),rs4425211(1),rs6779665(1),rs7624498(1),rs6769400(1),rs6772646(1),rs28576724(1),rs7622114(1),rs11129744(1),rs11926768(1),rs11129745(1),rs12497643(1),rs11706926(1),rs6777217(1),rs56231935(1),rs7619689(1),rs9857252(1),rs6776697(1),rs2276808(1),rs60404305(1),rs79707887(1),rs7622170(1),rs7611106(1),rs11720073(1),rs4678920(1),rs4678921(1),rs11714125(1),rs9831084(1),rs1046512(1),rs3172297(1),rs3774343(1),rs9852378(1),rs4647215(1),rs4647218(1),rs4647222(1),rs4647224(1),rs3774341(1),rs12171282(1),rs4234259(1),rs4647250(1),rs113956733(1),rs1558528(1),rs4647277(1),rs11710807(1),rs2286939(1),rs3774339(1),rs3774338(1),rs28754348(1),rs6550445(1),rs11129748(1),rs6781146(1),rs9852810(1),rs2286940(1),rs3774335(1),rs3774334(1),rs9819025(1),rs6765395(1),rs6772548(1),rs6784088(1),rs4678925(1),rs748766(1),rs9876116(1),rs9822082(1),rs9831178(1),rs2241031(1),rs1860968(1),rs1558529(1),rs4678930(1),rs4579(1),rs4678932(1),rs2110194(1),rs7639327(1),rs7372657(1),rs11720064(1),rs58693636(1),rs6808735(1),rs2058476(1),rs1468712(1),rs7639375(1),rs2302503(1),rs56180213(1),rs9823428(1),rs17810211(1),rs1558527(1),rs2302504(1),rs726769(1),rs4678935(1),rs9810355(1),rs6806487(1),rs6806861(1),rs9814918(1),rs11707197(1),rs6550451(1),rs1990492(1),rs9846039(1),rs2302505(1),rs9879135(1),rs2302506(1),rs11915301(1),rs3774323(1),rs17204675(1),rs67385735(1),rs11710860(1),rs17204801(1),rs6800554(1),rs2302507(1),rs4678937(1),rs9859086(1),rs6550455(1),rs6796088(1),rs7643836(1),rs7620643(1),rs55755638(1),rs67233917(1),rs3774321(1),rs9861967(1),rs3821823(1),rs11707406(1),rs6780799(1),rs6787539(1),rs11927149(1),rs11713122(1),rs3733030(1),rs6764444(1),rs11717310(1),rs9832138(1),rs2885608(1),rs9832423(1),rs6550456(1),rs6550457(1),rs10154916(1),rs4678942(1),rs9869432(1),rs4678943(1),rs7638620(1),rs2175881(1),rs2362826(1),rs6786857(1),rs1392749(1),rs7634972(1),rs138124594(1),rs7637994(1),rs11917563(1),rs9755599(1),rs11706079(1),rs11920928(1),rs931721(1),rs6796640(1),rs17811658(1),rs4678944(1),rs9829683(1),rs9854641(1),rs9854956(1),rs963078(1),rs9852386(1),rs11714667(1),rs6786584(1),rs6773752(1),rs6786906(1),rs12629462(1),rs60832053(1),rs7616105(1),rs7631605(1),rs6762716(1),rs56304874(1),rs55898028(1),rs6801864(1),rs11129752(1),rs7610068(1),rs1399178(1),rs9860764(1),rs9839105(1)	TRUE	TRUE	FALSE
3	1	rs2710323	52815905	6.83e-23	525	5	15	1	43	461	rs614288(1),rs11717383(1),rs57823393(1),rs12163565(1),rs13094687(1),rs2272088(1),rs2015971(1),rs13081028(1),rs9853056(1),rs4234633(1),rs13303(1),rs13621(1),rs11709284(1),rs4475032(1),rs11711421(1),rs4687624(1),rs4687625(1),rs6778735(1),rs4282054(1),rs7636227(1),rs12489732(1),rs7614981(1),rs12489828(1),rs28661185(1),rs66782572(1),rs7639267(1),rs4687626(1),rs7638808(1),rs6445528(1),rs13076398(1),rs62256903(1),rs1133415(1),rs3199918(1),rs2878628(1),rs2251219(1),rs1961958(1),rs17052256(1),rs17052259(1),rs3796353(1),rs6778844(1),rs33964154(1),rs2289249(1),rs13059862(1),rs13060048(1),rs6786919(1),rs6798246(1),rs1821879(1),rs13063160(1),rs10433550(1),rs9758945(1),rs6786043(1),rs6788887(1),rs6788993(1),rs7623199(1),rs11714565(1),rs11130307(1),rs12632381(1),rs4687547(1),rs6762457(1),rs6805156(1),rs7652191(1),rs11718420(1),rs34954168(1),rs34115864(1),rs11718509(1),rs4687630(1),rs13078422(1),rs11720159(1),rs11720243(1),rs12487445(1),rs12629701(1),rs3733046(1),rs3852066(1),rs2590838(1),rs4336110(1),rs11708075(1),rs68021750(1),rs2336147(1),rs2336146(1),rs12498066(1),rs2577831(1),rs11714419(1),rs2118540(1),rs2164884(1),rs2336145(1),rs4687633(1),rs62253703(1),rs6790330(1),rs4687636(1),rs4687637(1),rs34173654(1),rs9917834(1),rs10433615(1),rs3774366(1),rs3774365(1),rs3733045(1),rs3755806(1),rs11709448(1),rs9879090(1),rs13083798(1),rs10510760(1),rs4687638(1),rs62253733(1),rs34341238(1),rs4687639(1),rs13064064(1),rs34537256(1),rs34215106(1),rs1561337(1),rs7622694(1),rs13069481(1),rs2083180(1),rs13098776(1),rs13068293(1),rs11719514(1),rs11720432(1),rs13060675(1),rs13081031(1),rs11130311(1),rs11130312(1),rs13086898(1),rs11130313(1),rs7642198(1),rs13085775(1),rs13086297(1),rs2028216(1),rs34757451(1),rs2289250(1),rs33967311(1),rs13065019(1),rs6770463(1),rs4435633(1),rs7612511(1),rs35409678(1),rs2336148(1),rs12486847(1),rs2336149(1),rs7611731(1),rs6804145(1),rs34168767(1),rs11130314(1),rs11130315(1),rs12488461(1),rs12488527(1),rs35976524(1),rs77146033(1),rs62255364(1),rs6768697(1),rs12493107(1),rs6803012(1),rs12632265(1),rs34610142(1),rs12496476(1),rs12496634(1),rs2336542(1),rs9714129(1),rs67539070(1),rs34157897(1),rs6445531(1),rs10865974(1),rs3733039(1),rs1866268(1),rs10933(1),rs1108842(1),rs11177(1),rs3774349(1),rs35315313(1),rs13076193(1),rs6762813(1),rs2289247(1),rs6976(1),rs2164885(1),rs11130317(1),rs3733041(1),rs13081155(1),rs6765687(1),rs12635140(1),rs8906(1),rs3755798(1),rs34017441(1),rs6445534(1),rs13079063(1),rs11235(1),rs4687644(1),rs62255371(1),rs7620039(1),rs1468638(1),rs11716747(1),rs35526119(1),rs7624716(1),rs2109634(1),rs34918356(1),rs11714088(1),rs11130321(1),rs4687549(1),rs10780035(1),rs2079929(1),rs11714030(1),rs34739010(1),rs2268027(1),rs767418(1),rs11130323(1),rs11130324(1),rs6445535(1),rs2159644(1),rs7638162(1),rs2286800(1),rs2268026(1),rs13074853(1),rs13082208(1),rs13087772(1),rs62255396(1),rs6787154(1),rs13082960(1),rs7646741(1),rs13095332(1),rs2336545(1),rs6414570(1),rs13061423(1),rs55807227(1),rs11130327(1),rs12497998(1),rs4687648(1),rs2230535(1),rs4687650(1),rs2230534(1),rs2268024(1),rs13071584(1),rs998909(1),rs11717836(1),rs1014969(1),rs3774354(1),rs3774355(1),rs2239551(1),rs1042779(1),rs2286798(1),rs2284351(1),rs2284350(1),rs2300149(1),rs2239549(1),rs4687551(1),rs2270197(1),rs6778329(1),rs1076425(1),rs1075653(1),rs9324(1),rs2071506(1),rs746694(1),rs2071507(1),rs2071508(1),rs4687654(1),rs2239699(1),rs9881468(1),rs2240921(1),rs2240920(1),rs2535629(1),rs3617(1),rs736408(1),rs4481150(1),rs4687552(1),rs2535627(1),rs2071044(1),rs7617468(1),rs2240917(1),rs2245538(1),rs4687657(1),rs35004449(1),rs2239548(1),rs2239547(1),rs2256332(1),rs2276817(1),rs12488303(1),rs11709430(1),rs2072391(1),rs2245647(1),rs3774364(1),rs4687554(1),rs2071042(1),rs2276818(1),rs2071041(1),rs2071040(1),rs28552648(1),rs3755801(1),rs7652667(1),rs11915546(1),rs79664140(1),rs60332615(1),rs11918800(1),rs13083728(1),rs76029595(1),rs11922961(1),rs2276823(1),rs1573815(1),rs1139106(1),rs3733047(1),rs11626(1),rs6445538(1),rs6445539(1),rs6769789(1),rs56019197(1),rs7638524(1),rs11718060(1),rs11719137(1),rs6445541(1),rs4687672(1),rs2001732(1),rs11715347(1),rs13080929(1),rs2336558(1),rs12496077(1),rs2276825(1),rs9682464(1),rs4687676(1),rs4687556(1),rs7620690(1),rs7612624(1),rs6798941(1),rs12487379(1),rs77572134(1),rs13072537(1),rs11708390(1),rs11130329(1),rs4350911(1),rs6764322(1),rs4687559(1),rs4687560(1),rs11707829(1),rs9825230(1),rs9836499(1),rs11720233(1),rs11712498(1),rs4302374(1),rs6797399(1),rs4687680(1),rs56383738(1),rs6445547(1),rs34026403(1),rs9839035(1),rs9850563(1),rs12492391(1),rs3821873(1),rs1986656(1),rs9860296(1),rs6798472(1),rs2336665(1),rs2336666(1),rs2336667(1),rs71299621(1),rs9876403(1),rs4687562(1),rs4687683(1),rs4687684(1),rs2878762(1),rs2336668(1),rs6795646(1),rs13060282(1),rs9810807(1),rs11714793(1),rs9836178(1),rs11713324(1),rs11713479(1),rs35651539(1),rs75791629(1),rs9844736(1),rs13062228(1),rs6773040(1),rs35404467(1),rs11922975(1),rs36126605(1),rs1134546(1),rs13068194(1),rs11716506(1),rs11716612(1),rs9865248(1),rs56231111(1),rs9871175(1),rs4687687(1),rs13067373(1),rs4687689(1),rs11708337(1),rs4608686(1),rs12629687(1),rs2336162(1),rs3733034(1),rs9880619(1),rs6762260(1),rs9985365(1),rs73839535(1),rs3733035(1),rs11130331(1),rs61473083(1),rs13095705(1),rs2710342(1),rs11720488(1),rs11713376(1),rs11705797(1),rs9847024(1),rs2581810(1),rs2710339(1),rs2581827(1),rs2257216(1),rs2710314(1),rs2581797(1),rs2581801(1),rs2710346(1),rs2710345(1),rs7621939(1),rs2581805(1),rs35380116(1),rs6445550(1),rs11708223(1),rs9311485(1),rs2439434(1),rs2336669(1),rs2581803(1),rs6770957(1),rs2710326(1),rs7652131(1),rs4519686(1),rs2336670(1),rs9812543(1),rs9823697(1),rs2336671(1),rs6792578(1),rs6768844(1),rs2336672(1),rs9846976(1),rs6801235(1),rs9842974(1),rs2581816(1),rs2581819(1),rs2564930(1),rs2581820(1),rs6771610(1),rs2581796(1),rs4687692(1),rs2564947(1),rs2581776(1),rs2581777(1),rs2244461(1),rs2581779(1),rs2581780(1),rs2564951(1),rs2581806(1),rs12489490(1),rs71301803(1),rs17304995(1),rs2581818(1),rs9818819(1),rs7613013(1),rs34230854(1),rs7644973(1),rs7617501(1),rs2581812(1),rs2581811(1),rs11923593(1),rs2581808(1),rs7647313(1),rs7625909(1),rs12632240(1),rs11717404(1),rs4687712(1),rs6806033(1),rs4687572(1),rs11130357(1),rs7620260(1),rs6764139(1),rs6764476(1),rs35209711(1),rs6779976(1),rs35029290(1),rs36031811(1),rs12374008(1),rs7641238(1),rs6804620(1),rs2170675(1),rs13100097(1),rs2358619(1),rs7374211(1),rs4404439(1),rs922958(1),rs4687723(1),rs6445576(1),rs6804517(1),rs1038395(1),rs7649934(1),rs12491493(1),rs62257012(1),rs2358734(1),rs2884525(1),rs11719367(1),rs6445579(1),rs752859(1),rs2171292(1),rs4687726(1),rs6445580(1),rs6790961(1),rs4370021(1),rs4687728(1),rs495024(1),rs7653192(1),rs542739(1),rs4687578(1),rs1531876(1),rs793197(1)	TRUE	TRUE	FALSE
3	1	rs13080668	53443354	2.17e-10	129	27	22	15	2	63	rs12152293(1),rs12152497(1),rs4290797(1),rs4133175(1),rs35028414(1),rs10446475(1),rs12494824(1),rs4687717(1),rs13101181(1),rs13059189(1),rs77948234(1),rs11130365(1),rs7648309(1),rs4687573(1),rs11130367(1),rs12490667(1),rs4687720(1),rs6798771(1),rs3732834(1),rs13062474(1),rs34799308(1),rs1001222(1),rs77403204(1),rs11707463(1),rs11705809(1),rs13082092(1),rs6795127(1),rs2029213(1),rs9812118(1),rs4687576(1),rs6766141(1),rs60287116(1),rs9942027(1),rs79193219(1),rs13090627(1),rs4687725(1),rs71301827(1),rs545580(1),rs6772435(1),rs9832685(1),rs674628(1),rs73084328(1),rs6774544(1),rs13318484(1),rs660746(1),rs2358740(1),rs552486(1),rs562351(1),rs9842441(1),rs7614722(1),rs62250804(1),rs17308399(1),rs62250805(1),rs667217(1),rs664030(1),rs9880167(1),rs516362(1),rs9799015(1),rs4302375(1),rs551551(1),rs587785(1),rs531193(1),rs578318(1),rs555480(1),rs523094(1),rs1087083(1),rs2965048(1),rs11715213(1),rs562331(1),rs793202(1),rs312475(1),rs312477(1),rs312478(1),rs998411(1),rs1264098(1),rs312484(1),rs3755815(1),rs3774414(1),rs6763768(1),rs35280126(1)	TRUE	TRUE	FALSE
3	1	rs6798742	63903759	5.71e-10	95	1	4	5	22	63	rs11720247(1),rs971576(1),rs971575(1),rs1472338(1),rs1472337(1),rs9817573(1),rs1873565(1),rs2087704(1),rs2637983(1),rs832187(1),rs832188(1),rs832189(1),rs832190(1),rs56329572(1),rs2276863(1),rs832192(1),rs832193(1),rs12631045(1),rs3774702(1),rs832194(1),rs73130534(1),rs854622(1),rs56263032(1),rs832195(1),rs832199(1),rs704374(1),rs56126667(1),rs704373(1),rs704372(1),rs704371(1),rs704370(1),rs704369(1),rs704368(1),rs73130544(1),rs704367(1),rs704366(1),rs113721523(1),rs704364(1),rs704362(1),rs3774708(1),rs3774709(1),rs704361(1),rs832197(1),rs704360(1),rs864975(1),rs73130565(1),rs9882884(1),rs73130576(1),rs73117042(1),rs2292662(1),rs6785040(1),rs7627690(1),rs6809100(1),rs6770864(1),rs58676857(1),rs6809474(1),rs56165216(1),rs3774715(1),rs17069507(1),rs73117066(1),rs6796317(1),rs7621544(1),rs9820538(1),rs3821902(1),rs6801346(1),rs73117082(1),rs13434089(1),rs73117087(1),rs3774719(1),rs17401592(1),rs3774721(1),rs3774723(1),rs2241823(1),rs2241822(1),rs1053338(1),rs7624403(1),rs12633353(1),rs3774725(1),rs3774726(1),rs73119018(1),rs3774727(1),rs73119022(1),rs3774729(1),rs112674299(1),rs13272(1),rs73119035(1),rs1450983(1),rs35778889(1),rs56262708(1),rs161659(1)	TRUE	FALSE	FALSE
3	1	rs9862925	70480493	2.93e-09	54	1	11	0	0	42	rs9833791(1),rs60344242(1),rs9831217(1),rs72949135(1),rs72949136(1),rs9820605(1),rs9840539(1),rs9861432(1),rs6791507(1),rs6791738(1),rs11915371(1),rs73837030(1),rs12487131(1),rs12485697(1),rs4974271(1),rs4974272(1),rs73837032(1),rs12487810(1),rs12490785(1),rs12491484(1),rs12498106(1),rs11709674(1),rs11709769(1),rs4246679(1),rs11711895(1),rs4420832(1),rs78235108(1),rs4974294(1),rs11128178(1),rs61604727(1),rs11720917(1),rs56196000(1),rs56322472(1),rs56333904(1),rs55732253(1),rs7627684(1),rs7627883(1),rs62256300(1),rs11929694(1),rs11918342(1),rs12629093(1),rs1491607(1)	FALSE	TRUE	FALSE
3	1	rs167924	107379837	3.09e-09	141	19	44	9	23	46	rs6437735(1),rs9862792(1),rs600011(1),rs7639376(1),rs7639292(1),rs28513882(1),rs62261974(1),rs35772758(1),rs683194(1),rs7635655(1),rs9823983(1),rs9288851(1),rs2176889(1),rs9874329(1),rs9878536(1),rs9856715(1),rs62261980(1),rs9868167(1),rs631400(1),rs9815412(1),rs13318675(1),rs13316169(1),rs9839653(1),rs9844507(1),rs62261982(1),rs13321566(1),rs9817583(1),rs9855062(1),rs9817496(1),rs643938(1),rs638702(1),rs624093(1),rs612846(1),rs28538945(1),rs661276(1),rs6437738(1),rs700417(1),rs17391822(1),rs6783198(1),rs62262002(1),rs9854942(1),rs600440(1),rs75774080(1),rs13314153(1),rs62262004(1),rs329926(1),rs62262006(1),rs9869574(1),rs28447555(1),rs1032480(1),rs62263964(1),rs9877697(1),rs9844996(1),rs17207620(1),rs12330842(1),rs62263965(1),rs62263966(1),rs73212030(1),rs11707455(1),rs7644739(1),rs9831722(1),rs9875750(1),rs9842741(1),rs9831296(1),rs10804464(1),rs9847515(1),rs17813292(1),rs9813554(1),rs9843504(1),rs6437749(1),rs6437750(1),rs62263987(1),rs6810023(1),rs6437752(1),rs62263991(1),rs4129549(1),rs7637131(1),rs7645430(1)	TRUE	TRUE	FALSE
3	1	rs62266065	117547059	1.58e-09	232	23	24	74	6	105	rs6805393(1),rs7630428(1),rs62264956(1),rs62264957(1),rs55718530(1),rs62266061(1),rs56077465(1),rs56148567(1),rs62266064(1),rs13090448(1),rs13100226(1),rs6804394(1),rs7433864(1),rs55979908(1),rs62263076(1),rs56204450(1),rs62263082(1),rs73183041(1),rs56256549(1),rs56051552(1),rs1471065(1),rs62263112(1),rs56174517(1),rs59470461(1),rs55704727(1),rs2124553(1),rs7628356(1),rs7639030(1),rs62263115(1),rs62263116(1),rs1463403(1),rs6769144(1),rs62263118(1),rs62263119(1),rs62263120(1),rs62263121(1),rs62263122(1),rs62263123(1),rs111375528(1),rs13080344(1),rs62264762(1),rs716936(1),rs73168378(1),rs9815484(1),rs62264763(1),rs1456193(1),rs2045307(1),rs1456183(1),rs62264764(1),rs56310214(1),rs61384494(1),rs62264766(1),rs57945129(1),rs62264767(1),rs6807173(1),rs6794831(1),rs6795060(1),rs62264768(1),rs73168386(1),rs73168388(1),rs62264770(1),rs62264771(1),rs62264772(1),rs62264773(1),rs6778926(1),rs62264775(1),rs7631320(1),rs56255439(1),rs55779525(1),rs1378835(1),rs62264778(1),rs1456196(1),rs62264779(1),rs62264780(1),rs58533135(1),rs62264782(1),rs73168397(1),rs62264783(1),rs1456182(1),rs73168401(1),rs62264819(1),rs55958116(1),rs56007132(1),rs2925313(1),rs817504(1),rs817506(1),rs817507(1),rs817508(1),rs2860308(1),rs1499970(1),rs817492(1),rs2605533(1),rs817495(1),rs817496(1),rs817500(1),rs1499971(1),rs1499972(1),rs861001(1),rs2925312(1),rs843852(1),rs866001(1),rs1093464(1),rs861673(1),rs817512(1),rs817511(1),rs817515(1),rs1093463(1),rs846184(1),rs817509(1),rs864199(1),rs843854(1),rs11922307(1),rs7430079(1),rs9841711(1),rs1604060(1),rs1499981(1),rs10212136(1),rs11915336(1),rs1499980(1),rs1995247(1),rs1995246(1),rs1995245(1),rs1353911(1),rs1353910(1),rs1499978(1),rs1392267(1),rs1392266(1),rs2062512(1),rs2062511(1),rs2062510(1),rs9837638(1),rs1843635(1),rs1601576(1),rs1601575(1),rs9815332(1),rs10804534(1),rs10212155(1),rs7618341(1),rs7621319(1),rs13101184(1),rs1604052(1),rs1604053(1),rs1604054(1),rs1604055(1),rs6781508(1),rs1604056(1),rs1604058(1),rs7428253(1),rs1909589(1),rs6780616(1),rs1587450(1),rs1159496(1),rs7613785(1),rs13063665(1),rs1392265(1),rs720452(1),rs1499976(1),rs2046513(1),rs2046512(1),rs2062509(1),rs9828285(1),rs6780140(1),rs1154693(1),rs4399884(1),rs1499974(1),rs7638106(1),rs6794093(1),rs7643559(1),rs1499982(1),rs16845342(1),rs983021(1),rs6782757(1),rs9825200(1),rs1586371(1),rs9843575(1),rs9847571(1),rs1843636(1),rs2101369(1),rs2087056(1),rs2087057(1),rs6775526(1),rs9829307(1),rs1386014(1),rs4688086(1),rs62263507(1)	FALSE	FALSE	TRUE
3	1	rs4456860	180840488	3.73e-10	194	3	1	10	3	177	rs4854992(1),rs6782299(1),rs12054396(1),rs6767560(1),rs12634168(1),rs11710238(1),rs6782100(1),rs1401974(1),rs9870330(1),rs2337744(1),rs13322827(1),rs10937050(1),rs7621694(1),rs3866226(1),rs12629579(1),rs1607678(1),rs875250(1),rs62291394(1),rs34312605(1),rs28653173(1),rs13096210(1),rs6794213(1),rs34076708(1),rs35788298(1),rs62291398(1),rs35023816(1),rs62291400(1),rs62291401(1),rs62291402(1),rs13063712(1),rs34315079(1),rs13098541(1),rs62291405(1),rs62291406(1),rs62291407(1),rs34133935(1),rs35709455(1),rs11715430(1),rs7635754(1),rs13085612(1),rs13086336(1),rs7652884(1),rs71312197(1),rs34796896(1),rs7645677(1),rs62291414(1),rs35014965(1),rs4854997(1),rs4854998(1),rs34312705(1),rs1805562(1),rs34455584(1),rs1805579(1),rs1805584(1),rs1805563(1),rs1805564(1),rs7622390(1),rs1011927(1),rs502618(1),rs11717953(1),rs9859769(1),rs1805567(1),rs16832165(1),rs34161981(1),rs1805569(1),rs1805571(1),rs1805572(1),rs1805589(1),rs28544188(1),rs13093137(1),rs10490806(1),rs756391(1),rs1805573(1),rs1805574(1),rs13071004(1),rs13095562(1),rs9879060(1),rs12186104(1),rs1805599(1),rs741503(1),rs35751112(1),rs1805603(1),rs1805604(1),rs35815802(1),rs1010471(1),rs1805606(1),rs62291435(1),rs2601(1),rs1051411(1),rs3026213(1),rs6770368(1),rs6776895(1),rs6777005(1),rs62291437(1),rs13073459(1),rs9810292(1),rs4289345(1),rs9755301(1),rs4855002(1),rs4855003(1),rs4855004(1),rs7644289(1),rs7616419(1),rs35244474(1),rs34713525(1),rs61263335(1),rs34456631(1),rs7638244(1),rs62289566(1),rs16832256(1),rs7647398(1),rs10049181(1),rs34293605(1),rs11711791(1),rs4855008(1),rs1897422(1),rs13089835(1),rs1897421(1),rs62289571(1),rs13096176(1),rs9852289(1),rs35607144(1),rs35077784(1),rs4855014(1),rs6782579(1),rs6807057(1),rs10513778(1),rs1001416(1),rs13092557(1),rs1805645(1),rs1805646(1),rs1806190(1),rs34193500(1),rs4854912(1),rs12638820(1),rs13064866(1),rs62289594(1),rs62289595(1),rs13062475(1),rs34196661(1),rs12635178(1),rs13086467(1),rs13086700(1),rs13086738(1),rs4855015(1),rs3860517(1),rs1897424(1),rs4855018(1),rs34331582(1),rs11710991(1),rs11708192(1),rs35212830(1),rs918253(1),rs2543163(1),rs6801189(1),rs12634129(1),rs4855019(1),rs62289605(1),rs13072578(1),rs12637938(1),rs13077245(1),rs13077643(1),rs13100379(1),rs62289619(1),rs12635535(1),rs13065466(1),rs13065310(1),rs13071279(1),rs13071836(1),rs13072358(1),rs13100468(1),rs12629507(1),rs12629509(1),rs12152501(1),rs74881698(1),rs57296786(1),rs34196490(1),rs74896883(1),rs13070997(1),rs11716918(1),rs10804885(1),rs2718786(1),rs6443738(1),rs13092432(1),rs7619173(1),rs7617548(1),rs12633981(1),rs62289651(1),rs35589824(1),rs11711948(1)	TRUE	FALSE	FALSE
3	1	rs28673348	181183665	5.96e-09	89	34	0	4	24	27	rs3109467(1),rs7651261(1),rs1518933(1),rs9838464(1),rs9835585(1),rs56315204(1),rs58571780(1),rs58908054(1),rs6782970(1),rs13322538(1),rs9815642(1),rs10470351(1),rs9858369(1),rs9863697(1),rs12632938(1),rs6799604(1),rs9820216(1),rs4854914(1),rs112294254(1),rs4855026(1),rs9816542(1),rs17537703(1),rs6783697(1),rs17610058(1),rs55966277(1),rs9852290(1),rs9839993(1),rs7653096(1),rs9823391(1),rs9816989(1),rs9855292(1),rs12635338(1),rs1351235(1),rs2127238(1),rs9821501(1),rs9821426(1),rs17610407(1),rs1979407(1),rs1979408(1),rs9872001(1),rs9862690(1),rs9872994(1),rs62291695(1),rs13326904(1),rs7374899(1),rs7373337(1),rs7372592(1),rs9828917(1),rs35242340(1),rs62291697(1),rs17538643(1),rs56123417(1),rs62291700(1),rs2199718(1),rs59668317(1)	TRUE	FALSE	FALSE
4	1	rs215419	23420788	4.4e-09	130	21	14	34	6	55	rs7672322(1),rs4484282(1),rs1509245(1),rs17624524(1),rs13133780(1),rs35888581(1),rs13120308(1),rs12501080(1),rs12505190(1),rs1912029(1),rs1876757(1),rs215480(1),rs980002(1),rs73250771(1),rs61795305(1),rs13108466(1),rs169998(1),rs215478(1),rs215477(1),rs887470(1),rs7695048(1),rs33997583(1),rs976892(1),rs17539073(1),rs1509236(1),rs7674770(1),rs13133046(1),rs56128764(1),rs13140645(1),rs28768473(1),rs6815309(1),rs13113954(1),rs7672063(1),rs215470(1),rs13141744(1),rs215468(1),rs34787495(1),rs4697035(1),rs215467(1),rs215466(1),rs215465(1),rs215463(1),rs215462(1),rs215461(1),rs215460(1),rs215459(1),rs215458(1),rs215457(1),rs35618667(1),rs11731233(1),rs169997(1),rs215426(1),rs215425(1),rs35176124(1),rs2875215(1),rs2875216(1),rs13105782(1),rs215424(1),rs61795311(1),rs10488999(1),rs2159518(1),rs2036715(1),rs10938946(1),rs172553(1),rs13144501(1),rs215418(1),rs73250780(1),rs215417(1),rs215416(1),rs215414(1),rs215412(1),rs215410(1),rs215409(1),rs215407(1),rs215405(1),rs215403(1),rs215453(1),rs1605813(1),rs215452(1),rs215451(1),rs10488998(1),rs13137688(1),rs17613288(1),rs34017810(1),rs11724385(1),rs139148787(1),rs11737626(1),rs79188896(1),rs74791938(1),rs79070116(1),rs77037669(1),rs77192993(1),rs12498626(1),rs11935529(1),rs79599549(1)	TRUE	FALSE	FALSE
4	1	rs35870167	37248811	4.35e-09	30	0	5	2	18	5	rs1776525(1),rs1648406(1),rs1648397(1),rs4832884(1),rs1365336(1),rs1776515(1),rs1125857(1),rs1776512(1),rs1426405(1),rs1776518(1),rs1656213(1),rs1592261(1),rs4832885(1),rs1776541(1),rs1418876(1),rs1342998(1),rs1656207(1),rs13105115(1),rs67891854(1),rs55848443(1),rs12651442(1),rs34568676(1),rs35746206(1),rs13117857(1),rs7669853(1)	FALSE	FALSE	TRUE
4	1	rs13135092	103198082	6.68e-13	32	0	1	1	19	11	rs13119516(1),rs151401(1),rs151404(1),rs151406(1),rs233830(1),rs233828(1),rs63519(1),rs233823(1),rs431451(1),rs233816(1),rs233815(1),rs233811(1),rs233810(1),rs233809(1),rs233808(1),rs233807(1),rs233806(1),rs233805(1),rs233804(1),rs173048(1),rs440702(1),rs396902(1),rs34333163(1),rs13114461(1),rs13114738(1),rs13143234(1),rs13109272(1),rs71621626(1),rs12510679(1),rs13129951(1),rs230489(1)	TRUE	FALSE	FALSE
4	1	rs1380370	118703307	7.72e-10	493	194	35	0	2	262	rs11562933(1),rs17863863(1),rs2389380(1),rs6839718(1),rs17874755(1),rs17867508(1),rs17862966(1),rs1304736(1),rs17862989(1),rs17862991(1),rs1599125(1),rs17866752(1),rs11098403(1),rs17866808(1),rs17864934(1),rs4540114(1),rs967136(1),rs967135(1),rs967134(1),rs17862075(1),rs17862076(1),rs17862077(1),rs11562926(1),rs17867542(1),rs10024243(1),rs17863904(1),rs11938804(1),rs11929742(1),rs4422476(1),rs17863907(1),rs11562844(1),rs17862995(1),rs17867544(1),rs17862996(1),rs11562839(1),rs11562880(1),rs17867261(1),rs11562927(1),rs17863908(1),rs17866753(1),rs17863909(1),rs17866161(1),rs17867546(1),rs17874764(1),rs17874765(1),rs17862999(1),rs57844506(1),rs17869641(1),rs60428246(1),rs17866343(1),rs62327492(1),rs62327493(1),rs17862085(1),rs10026650(1),rs10026824(1),rs10049973(1),rs10050019(1),rs6534052(1),rs6856296(1),rs17869220(1),rs10050086(1),rs7658845(1),rs7664342(1),rs6855141(1),rs7678588(1),rs7678262(1),rs9307440(1),rs9307441(1),rs7655787(1),rs7655956(1),rs7656305(1),rs7681195(1),rs754954(1),rs2389400(1),rs2389399(1),rs2012707(1),rs2012723(1),rs7688820(1),rs10029445(1),rs11945758(1),rs4833552(1),rs9994648(1),rs7696093(1),rs4432824(1),rs1380369(1),rs12650013(1),rs1841215(1),rs6534053(1),rs4600992(1),rs17863003(1),rs6534054(1),rs1540575(1),rs6814469(1),rs7693315(1),rs7677534(1),rs1380371(1),rs10022755(1),rs10030349(1),rs4623092(1),rs4834635(1),rs6857006(1),rs1350618(1),rs1459535(1),rs1459537(1),rs1459538(1),rs1459539(1),rs10011404(1),rs17867553(1),rs4331838(1),rs1459540(1),rs1580230(1),rs1824392(1),rs1599124(1),rs6534055(1),rs2389396(1),rs17861256(1),rs4569817(1),rs7676619(1),rs1350616(1),rs11562884(1),rs1023892(1),rs1023891(1),rs4240309(1),rs4451002(1),rs4295331(1),rs4602565(1),rs3943389(1),rs2125707(1),rs2125706(1),rs10004249(1),rs4516794(1),rs10019304(1),rs10007382(1),rs4461585(1),rs4585377(1),rs4594793(1),rs10000285(1),rs4348166(1),rs7660571(1),rs7660902(1),rs6534057(1),rs6818638(1),rs2169058(1),rs2125709(1),rs2169060(1),rs12650944(1),rs17862093(1),rs9884177(1),rs9307443(1),rs9307444(1),rs2199184(1),rs10516639(1),rs7436355(1),rs4377657(1),rs4240311(1),rs17863939(1),rs28645889(1),rs17864935(1),rs17863025(1),rs9995094(1),rs17862107(1),rs1599123(1),rs6812655(1),rs994620(1),rs994619(1),rs17866935(1),rs11098407(1),rs11562871(1),rs11562857(1),rs4240312(1),rs11562851(1),rs1380373(1),rs6852960(1),rs1459531(1),rs1903180(1),rs4270637(1),rs1459530(1),rs4382104(1),rs4429786(1),rs4353970(1),rs7685408(1),rs62325879(1),rs4834639(1),rs4597906(1),rs10031919(1),rs10026807(1),rs10026808(1),rs7676593(1),rs4833553(1),rs10006167(1),rs4392571(1),rs12640486(1),rs28791500(1),rs4834640(1),rs4401519(1),rs7684690(1),rs28881193(1),rs12640124(1),rs35385554(1),rs12643469(1),rs4317266(1),rs12503813(1),rs13147985(1),rs6823808(1),rs4131119(1),rs2389485(1),rs2389484(1),rs6839448(1),rs6839993(1),rs7666685(1),rs9884696(1),rs12642255(1),rs9884363(1),rs936891(1),rs2389482(1),rs2389481(1),rs2389480(1),rs2389479(1),rs2389478(1),rs6821845(1),rs6822614(1),rs7695860(1),rs11946339(1),rs11098412(1),rs10034085(1),rs11098413(1),rs6534066(1),rs6534068(1),rs2389477(1),rs28601746(1),rs2389476(1),rs12641736(1),rs6856081(1),rs6838122(1),rs6838310(1),rs7657155(1),rs2389474(1),rs4834648(1),rs6816919(1),rs6840459(1),rs13109649(1),rs11098414(1),rs10031942(1),rs6831769(1),rs6854538(1),rs6824077(1),rs10006591(1),rs6824944(1),rs11098415(1),rs6857576(1),rs6832316(1),rs6534071(1),rs11098416(1),rs2389472(1),rs13120967(1),rs2892782(1),rs7684262(1),rs13111689(1),rs4834652(1),rs2389471(1),rs11737403(1),rs13105530(1),rs13103068(1),rs17636128(1)	FALSE	FALSE	TRUE
4	1	rs77087420	123122856	2.15e-08	38	0	0	0	22	16	rs13145650(1),rs55969942(1),rs55904957(1),rs7671357(1),rs4505848(1),rs75595651(1),rs45605540(1),rs7664452(1),rs45510500(1),rs45510091(1),rs72687044(1),rs13147049(1),rs28854492(1),rs7693745(1),rs7699742(1),rs4145717(1),rs17388568(1),rs12499753(1),rs1904522(1),rs55896948(1),rs716501(1),rs35914000(1),rs56267605(1),rs3136534(1),rs2069772(1),rs2069763(1),rs11098659(1),rs45454992(1),rs4438772(1),rs72669154(1),rs4380538(1),rs59867199(1),rs72669165(1),rs11729811(1),rs72669172(1),rs45485691(1),rs10014468(1),rs4295278(1)	FALSE	TRUE	FALSE
4	1	rs1510136	143882545	6.77e-09	504	67	33	150	30	224	rs4975311(1),rs6831966(1),rs2217017(1),rs894585(1),rs17016514(1),rs7441741(1),rs2008423(1),rs1373040(1),rs1443190(1),rs7671783(1),rs1373038(1),rs13102826(1),rs1838085(1),rs1443184(1),rs2120159(1),rs13149611(1),rs6537123(1),rs4690725(1),rs1822360(1),rs331939(1),rs331942(1),rs3113593(1),rs1443183(1),rs331951(1),rs331952(1),rs331953(1),rs331954(1),rs331956(1),rs331959(1),rs331960(1),rs331961(1),rs331962(1),rs331964(1),rs331965(1),rs331946(1),rs331945(1),rs331944(1),rs17016768(1),rs72728641(1),rs56332157(1),rs7679151(1),rs7695461(1),rs72728681(1),rs7668552(1),rs10519666(1),rs72728686(1),rs1992417(1),rs1992418(1),rs7660533(1),rs6823627(1),rs1444949(1),rs72728694(1),rs6822703(1),rs1441417(1),rs1441418(1),rs6811022(1),rs7656375(1),rs7685997(1),rs13122287(1),rs1992652(1),rs6831204(1),rs58445560(1),rs9994364(1),rs60263370(1),rs6846609(1),rs73850583(1),rs72730409(1),rs1441411(1),rs4690728(1),rs4690729(1),rs4690730(1),rs6839158(1),rs2218240(1),rs6828896(1),rs28416530(1),rs13145724(1),rs6813785(1),rs11939835(1),rs7670139(1),rs6537129(1),rs6537130(1),rs7698834(1),rs71608498(1),rs28548961(1),rs35742360(1),rs7660839(1),rs7679474(1),rs4690703(1),rs4690704(1),rs4690705(1),rs13113139(1),rs6825182(1),rs28885506(1),rs10004223(1),rs7438213(1),rs2165502(1),rs2322907(1),rs4690732(1),rs4690733(1),rs7688031(1),rs7683234(1),rs28850132(1),rs6823663(1),rs10033548(1),rs10014390(1),rs6537135(1),rs4690706(1),rs13147030(1),rs2166187(1),rs2120843(1),rs28390284(1),rs34959108(1),rs4690708(1),rs4690734(1),rs4690709(1),rs28814581(1),rs13122950(1),rs1605955(1),rs9683718(1),rs28749775(1),rs28814625(1),rs13126927(1),rs28404663(1),rs9308153(1),rs7683834(1),rs716878(1),rs62330374(1),rs13114894(1),rs1510139(1),rs28693771(1),rs28560068(1),rs4690736(1),rs9308154(1),rs732600(1),rs732601(1),rs2083619(1),rs1899319(1),rs59318367(1),rs10017013(1),rs1372237(1),rs1876938(1),rs1876939(1),rs2010483(1),rs17016967(1),rs13145393(1),rs1441414(1),rs1441415(1),rs10019136(1),rs13122590(1),rs10011128(1),rs10025259(1),rs1012011(1),rs1012012(1),rs13435685(1),rs6834860(1),rs6834625(1),rs13136644(1),rs7689077(1),rs7689462(1),rs9308155(1),rs9308156(1),rs10010316(1),rs10034074(1),rs7668116(1),rs10024265(1),rs4690738(1),rs13116365(1),rs13115045(1),rs4690739(1),rs17017012(1),rs10049511(1),rs6833521(1),rs10008798(1),rs10009395(1),rs2322943(1),rs2322944(1),rs2322945(1),rs9998562(1),rs10033342(1),rs2874918(1),rs28516045(1),rs1441420(1),rs7681654(1),rs1441423(1),rs13141166(1),rs13141176(1),rs13124363(1),rs28609754(1),rs28603287(1),rs34596213(1),rs10011348(1),rs7670901(1),rs7660391(1),rs7660803(1),rs7690592(1),rs7691325(1),rs34815588(1),rs34011238(1),rs9884401(1),rs56027920(1),rs1510137(1),rs7696326(1),rs10519675(1),rs17678304(1),rs28577925(1),rs10026166(1),rs35668471(1),rs28850637(1),rs6822869(1),rs11947590(1),rs7666854(1),rs11932563(1),rs7668378(1),rs7692881(1),rs7656332(1),rs13139051(1),rs11936427(1),rs72717312(1),rs1605952(1),rs1605953(1),rs28460827(1),rs6837806(1),rs6820975(1),rs11943509(1),rs13128465(1),rs13101986(1),rs13139834(1),rs13140271(1),rs6845018(1),rs28686840(1),rs9884946(1),rs4690741(1),rs4690743(1),rs13110491(1),rs9308158(1),rs9308159(1),rs9308160(1),rs17017056(1),rs17678540(1),rs7673332(1),rs10032057(1),rs10032156(1),rs9999108(1),rs1912393(1),rs1510134(1),rs28497592(1),rs9308162(1),rs17017081(1),rs4690744(1),rs2136644(1),rs10213025(1),rs10212852(1),rs4690712(1),rs1588407(1),rs1588408(1),rs11935431(1),rs1355258(1),rs1510140(1),rs28873525(1),rs6854562(1),rs10033780(1),rs72717349(1),rs7663753(1),rs13127343(1),rs4596197(1),rs34376112(1),rs35311425(1),rs10000831(1),rs13113907(1),rs4690751(1),rs6537143(1),rs7661883(1),rs71610408(1),rs4374582(1),rs13145026(1),rs13126004(1),rs13136216(1),rs71610410(1),rs28452225(1),rs10001212(1),rs12711407(1),rs6857448(1),rs28654139(1),rs35021023(1),rs28585414(1),rs7693348(1),rs13120463(1),rs6815220(1),rs11935914(1),rs9994551(1),rs9997167(1),rs34770317(1),rs13141417(1),rs10032938(1),rs10006593(1),rs28459062(1),rs34077573(1),rs4690772(1),rs7655033(1),rs11933189(1),rs10029243(1),rs6853356(1),rs13141368(1),rs35305979(1),rs4554015(1),rs13150167(1),rs6834491(1),rs144316239(1),rs11100778(1),rs11945672(1),rs28592151(1),rs34664017(1),rs35416586(1),rs7656276(1),rs71610420(1),rs34652171(1),rs34225955(1),rs13145081(1),rs10019249(1),rs11100780(1),rs10461277(1),rs4574353(1),rs4690777(1),rs35095943(1),rs13140326(1),rs4690778(1),rs35143494(1),rs34474130(1),rs75729676(1),rs6818149(1),rs71610422(1),rs7674403(1),rs6842633(1),rs7670050(1),rs7670426(1),rs34589296(1),rs4234887(1),rs34461753(1),rs75705056(1),rs7686023(1),rs4131029(1),rs35607189(1),rs56085707(1),rs35549285(1),rs4407450(1),rs13116414(1),rs11941742(1),rs34176541(1),rs9637656(1),rs34198661(1),rs71610426(1),rs71610427(1),rs10461278(1),rs55846476(1),rs10461279(1),rs13130995(1),rs35971728(1),rs10031363(1),rs71610428(1),rs17017424(1),rs603861(1),rs603934(1),rs604746(1),rs71610429(1),rs13105258(1),rs300932(1),rs300933(1),rs300937(1),rs35909303(1),rs35988039(1),rs300942(1),rs12499485(1),rs35887480(1),rs4690781(1),rs4690715(1),rs12505142(1),rs6816223(1),rs6832943(1),rs10519678(1),rs6822299(1),rs55693016(1),rs13111543(1),rs9308169(1),rs10461280(1),rs686770(1),rs13119330(1),rs55718834(1),rs35081478(1),rs34780033(1),rs12506120(1),rs56142323(1),rs726022(1),rs10519679(1),rs11100785(1),rs3967098(1),rs1396196(1),rs724517(1),rs724518(1),rs300950(1),rs300944(1),rs300907(1),rs1108827(1),rs71610431(1),rs71610432(1)	FALSE	FALSE	TRUE
4	1	rs61756942	149318212	2.15e-08	73	21	12	6	3	31	rs7689925(1),rs2883929(1),rs11099688(1),rs78970846(1),rs60565904(1),rs114282521(1),rs4501202(1),rs2358393(1),rs4293768(1),rs72729960(1),rs72729961(1),rs4513547(1),rs72729966(1),rs72729971(1),rs73855952(1),rs72729972(1),rs13137655(1),rs13144019(1),rs61763774(1),rs6849903(1),rs7698302(1),rs116321361(1),rs907620(1),rs907618(1),rs13109933(1),rs72729980(1),rs72729982(1),rs72729985(1),rs61764776(1),rs61764785(1),rs6831212(1),rs17581975(1),rs12711259(1),rs13137647(1),rs142081660(1),rs61756945(1),rs6850820(1),rs9995951(1),rs1994624(1),rs17024708(1)	FALSE	FALSE	TRUE
4	1	rs12498839	176731401	2.21e-09	14	1	0	0	0	13	rs6849661(1),rs1027407(1),rs78640136(1),rs28376387(1),rs7673823(1),rs7675587(1),rs28457258(1),rs10033966(1),rs9312586(1),rs10520313(1),rs17062106(1),rs28446624(1),rs115556281(1)	TRUE	FALSE	FALSE
4	1	rs72704544	176853286	4.99e-10	47	2	3	10	0	32	rs9686024(1),rs6818081(1),rs2333326(1),rs62334820(1),rs1106568(1),rs62334821(1),rs6846161(1),rs62340611(1),rs13138530(1),rs34540823(1),rs901114(1),rs1078837(1),rs34399390(1),rs34360780(1),rs62340615(1),rs13111443(1),rs997779(1),rs998297(1),rs62340616(1),rs13127146(1),rs13127568(1),rs34987806(1),rs56288639(1),rs35592090(1),rs6553901(1),rs2333388(1),rs11728627(1),rs11133122(1),rs17612423(1),rs34107438(1),rs6839645(1),rs12508038(1),rs13135804(1),rs62340641(1),rs35986071(1),rs34043107(1),rs34017733(1),rs11939200(1),rs11936134(1),rs12504354(1),rs34042730(1),rs61083878(1)	TRUE	FALSE	FALSE
5	1	rs10051592	45090306	1.14e-10	556	189	117	44	32	174	rs4415084(1),rs12187196(1),rs2330572(1),rs10462080(1),rs16901989(1),rs2330620(1),rs729599(1),rs16901990(1),rs10072025(1),rs1371024(1),rs987394(1),rs7715731(1),rs7708213(1),rs7726586(1),rs4440370(1),rs4492119(1),rs4605791(1),rs4604199(1),rs4566804(1),rs930396(1),rs7703497(1),rs6451778(1),rs13362132(1),rs1438821(1),rs1837286(1),rs6451781(1),rs4373287(1),rs6871052(1),rs6893319(1),rs10053247(1),rs10057521(1),rs10065638(1),rs11958451(1),rs4395640(1),rs4518409(1),rs9292913(1),rs9292914(1),rs9292915(1),rs10059086(1),rs11951760(1),rs7716600(1),rs62366821(1),rs4412123(1),rs4866783(1),rs4866920(1),rs7705343(1),rs10040488(1),rs11948636(1),rs13157608(1),rs10069220(1),rs13187933(1),rs13168400(1),rs74918844(1),rs11948387(1),rs6868779(1),rs10045264(1),rs13356086(1),rs4391175(1),rs10044321(1),rs7718354(1),rs6883465(1),rs34115673(1),rs10035358(1),rs13154729(1),rs4591754(1),rs7356604(1),rs7734331(1),rs57300972(1),rs4129642(1),rs10060878(1),rs9790879(1),rs9790896(1),rs9791059(1),rs4866784(1),rs10462084(1),rs10039173(1),rs9791056(1),rs9791164(1),rs10070339(1),rs10060645(1),rs13179835(1),rs6880275(1),rs6870136(1),rs6881563(1),rs34501299(1),rs7703618(1),rs6895062(1),rs6874167(1),rs10077814(1),rs4866921(1),rs6451783(1),rs7707315(1),rs6871820(1),rs4298259(1),rs7736092(1),rs10941687(1),rs6451784(1),rs7728431(1),rs7708705(1),rs10042455(1),rs10038554(1),rs10044096(1),rs10041518(1),rs13153556(1),rs12109710(1),rs10063172(1),rs10473376(1),rs10473377(1),rs10057341(1),rs10073945(1),rs4502832(1),rs62369894(1),rs62369895(1),rs62369896(1),rs4485937(1),rs62369900(1),rs62369901(1),rs62369902(1),rs12514910(1),rs12520150(1),rs4634357(1),rs62369905(1),rs10805692(1),rs10941692(1),rs62369907(1),rs12153053(1),rs62369912(1),rs62369913(1),rs145678215(1),rs4267876(1),rs12055286(1),rs62369916(1),rs62369918(1),rs12520698(1),rs12520151(1),rs12522822(1),rs12522305(1),rs62371360(1),rs62371361(1),rs62367461(1),rs6898476(1),rs62367464(1),rs62367465(1),rs6876773(1),rs62367466(1),rs12516998(1),rs112411343(1),rs62367468(1),rs4308490(1),rs4566805(1),rs75856200(1),rs62367470(1),rs12515820(1),rs12523359(1),rs12514414(1),rs6890289(1),rs7734497(1),rs62367471(1),rs10941694(1),rs12516488(1),rs1472584(1),rs62367473(1),rs62367474(1),rs12513513(1),rs1392970(1),rs80017032(1),rs75089238(1),rs1909937(1),rs12521953(1),rs62367515(1),rs62367516(1),rs12517546(1),rs12514615(1),rs12522524(1),rs12522910(1),rs62367520(1),rs62367522(1),rs16902083(1),rs12520124(1),rs13169726(1),rs7732970(1),rs13354798(1),rs2220083(1),rs7706140(1),rs7727890(1),rs2337412(1),rs1384732(1),rs1351720(1),rs1483303(1),rs2049656(1),rs2580258(1),rs2005147(1),rs755048(1),rs10069510(1),rs10805695(1),rs2696013(1),rs2337483(1),rs6893773(1),rs2247112(1),rs6451810(1),rs2580260(1),rs2589161(1),rs1405918(1),rs2589162(1),rs1527831(1),rs35381866(1),rs6451812(1),rs13187565(1),rs10473392(1),rs7705696(1),rs2879074(1),rs7736561(1),rs2337951(1),rs2337952(1),rs6892627(1),rs7718785(1),rs12110137(1),rs6451814(1),rs7706116(1),rs4257782(1),rs4455566(1),rs1852599(1),rs12654213(1),rs9687260(1),rs9764211(1),rs6895453(1),rs13175559(1),rs4541666(1),rs4626346(1),rs13340341(1),rs10039283(1),rs4282323(1),rs4282324(1),rs55776184(1),rs12109205(1),rs6895191(1),rs12109652(1),rs4274990(1),rs8188009(1),rs10064905(1),rs12188518(1),rs10059426(1),rs4292455(1),rs10066479(1),rs12515804(1),rs12520938(1),rs10941740(1),rs72755668(1),rs10042199(1),rs7720482(1)	TRUE	FALSE	FALSE
5	1	rs4604142	60642595	9.77e-15	361	25	102	50	106	78	rs7709056(1),rs7720233(1),rs7715147(1),rs10043291(1),rs4527549(1),rs1460958(1),rs1444237(1),rs13158665(1),rs1444240(1),rs6874699(1),rs10068474(1),rs10062240(1),rs4700391(1),rs6872863(1),rs6873181(1),rs6894672(1),rs10057395(1),rs921897(1),rs10076742(1),rs12523070(1),rs6875456(1),rs6894750(1),rs6876335(1),rs6449501(1),rs4235481(1),rs4235482(1),rs4482855(1),rs13183561(1),rs57435641(1),rs1445293(1),rs71592685(1),rs71592686(1),rs1807017(1),rs12516248(1),rs17332108(1),rs4700397(1),rs4700399(1),rs34741733(1),rs62372102(1),rs34598791(1),rs11740632(1),rs67555188(1),rs67858932(1),rs62372103(1),rs12652878(1),rs17392014(1),rs4647171(1),rs4647167(1),rs4647150(1),rs9687099(1),rs61101592(1),rs4647137(1),rs4647132(1),rs7726671(1),rs1021005(1),rs2120956(1),rs2120957(1),rs6884966(1),rs4647113(1),rs4647100(1),rs62372133(1),rs12655603(1),rs60858663(1),rs976630(1),rs976631(1),rs3797559(1),rs1316649(1),rs6449512(1),rs4647052(1),rs34676209(1),rs12517310(1),rs7722373(1),rs62370483(1),rs12652830(1),rs1382917(1),rs56031340(1),rs34279961(1),rs34155831(1),rs34089429(1),rs62365455(1),rs4700402(1),rs62365459(1),rs61017995(1),rs62367862(1),rs62367872(1),rs7723901(1),rs58646987(1),rs11739952(1),rs1471488(1),rs329621(1),rs4642318(1),rs34784445(1),rs10805374(1),rs12655209(1),rs12153228(1),rs12516995(1),rs55814394(1),rs10939879(1),rs158701(1),rs7709522(1),rs7714396(1),rs62367903(1),rs1479645(1),rs34596(1),rs726824(1),rs28436304(1),rs12518404(1),rs888799(1),rs34642(1),rs1983484(1),rs56025209(1),rs2049579(1),rs72759215(1),rs248686(1),rs17444495(1),rs12653132(1),rs1526896(1),rs56284222(1),rs4700407(1),rs2059064(1),rs10939881(1),rs10071281(1),rs13187930(1),rs9291706(1),rs12518792(1),rs7713481(1),rs7734205(1),rs7737276(1),rs68104763(1),rs1460961(1),rs295571(1),rs159372(1),rs159536(1),rs159535(1),rs34608(1),rs34622(1),rs34619(1),rs159539(1),rs159540(1),rs159542(1),rs159543(1),rs173946(1),rs159544(1),rs159369(1),rs159538(1),rs159368(1),rs159366(1),rs171748(1),rs194369(1),rs256374(1),rs256373(1),rs256372(1),rs62366191(1),rs150534(1),rs190947(1),rs177114(1),rs34618(1),rs34635(1),rs34634(1),rs589794(1),rs702565(1),rs159363(1),rs159362(1),rs159361(1),rs34632(1),rs40506(1),rs34628(1),rs159360(1),rs2055375(1),rs34499965(1),rs12513581(1),rs7446842(1),rs7443733(1),rs7729358(1),rs4699973(1),rs12521434(1),rs13180612(1),rs6864367(1),rs10041973(1),rs4699974(1),rs4699975(1),rs34599609(1),rs4129437(1),rs7444792(1),rs13171223(1),rs6449525(1),rs77350889(1),rs13182603(1),rs11743133(1),rs6449526(1),rs13154663(1),rs4391122(1),rs4544785(1),rs10939897(1),rs4513641(1),rs4409043(1),rs4583848(1),rs13164720(1),rs76063289(1),rs10471513(1),rs4235486(1),rs4421060(1),rs7704636(1),rs13174916(1),rs13162866(1),rs6870349(1),rs11747144(1),rs13156118(1),rs6881622(1),rs10939898(1),rs4132385(1),rs34323293(1),rs4276369(1),rs4484384(1),rs112006942(1),rs6449528(1),rs6449529(1),rs10939900(1),rs7724551(1),rs56035042(1),rs11750589(1),rs13188327(1),rs10061522(1),rs13181015(1),rs13169711(1),rs13170135(1),rs7700289(1),rs62368661(1),rs6860608(1),rs35262187(1),rs60886975(1),rs62368664(1),rs6449535(1),rs6890611(1)	TRUE	FALSE	FALSE
5	1	rs10056443	88752584	3.4e-08	10	0	0	0	0	10	rs16867545(1),rs17508283(1),rs2161203(1),rs72775522(1),rs10454909(1),rs7701188(1),rs66580221(1),rs6891794(1),rs16867576(1),rs1358555(1)	TRUE	FALSE	FALSE
5	1	rs1901512	101723875	9.35e-09	544	201	1	3	36	303	rs174414(1),rs2113092(1),rs3114667(1),rs3114666(1),rs1593077(1),rs3096194(1),rs3096197(1),rs2263376(1),rs2600834(1),rs2600833(1),rs1098806(1),rs2548724(1),rs2600825(1),rs841934(1),rs841932(1),rs709369(1),rs709371(1),rs709372(1),rs841931(1),rs841930(1),rs841929(1),rs841927(1),rs841925(1),rs841924(1),rs841923(1),rs841922(1),rs3114661(1),rs3114659(1),rs7710414(1),rs2004550(1),rs2004551(1),rs896544(1),rs896545(1),rs10479191(1),rs62372171(1),rs56881277(1),rs6882313(1),rs6895407(1),rs6881331(1),rs10057529(1),rs10073052(1),rs10057599(1),rs7701832(1),rs62372208(1),rs62372209(1),rs62372210(1),rs62372211(1),rs2895806(1),rs4343814(1),rs2010590(1),rs1982418(1),rs6878190(1),rs7712690(1),rs1452059(1),rs10069466(1),rs7734926(1),rs6893520(1),rs10051525(1),rs10051684(1),rs11958091(1),rs9327836(1),rs7724496(1),rs1971210(1),rs10053625(1),rs6859811(1),rs6860381(1),rs6596459(1),rs1901517(1),rs62372237(1),rs76146936(1),rs7737963(1),rs12655961(1),rs12654151(1),rs1597767(1),rs7722680(1),rs7702418(1),rs28532891(1),rs7721548(1),rs6884162(1),rs62372300(1),rs1452060(1),rs7714927(1),rs1823694(1),rs4703224(1),rs2400800(1),rs1078338(1),rs1869104(1),rs1869103(1),rs6887402(1),rs1376903(1),rs4114686(1),rs1584716(1),rs10079075(1),rs6869607(1),rs1823693(1),rs6873243(1),rs6873363(1),rs6873373(1),rs6873384(1),rs1901511(1),rs1901510(1),rs1839923(1),rs7700587(1),rs7341124(1),rs7341146(1),rs6596470(1),rs60356894(1),rs55703459(1),rs2198246(1),rs6880815(1),rs6886744(1),rs62369274(1),rs9327841(1),rs9327843(1),rs9327845(1),rs7724943(1),rs78857908(1),rs7718122(1),rs9327848(1),rs6861382(1),rs6887766(1),rs10075318(1),rs1597765(1),rs1597766(1),rs7734467(1),rs7714004(1),rs11948335(1),rs10038972(1),rs10035525(1),rs10055753(1),rs2123136(1),rs2123135(1),rs9285943(1),rs7712152(1),rs6596480(1),rs6863041(1),rs6877722(1),rs62369303(1),rs62369304(1),rs58644688(1),rs57415604(1),rs7715217(1),rs7733501(1),rs7733695(1),rs10041806(1),rs75119073(1),rs12055218(1),rs9327851(1),rs10069193(1),rs10063988(1),rs6891936(1),rs6873738(1),rs62369308(1),rs10058722(1),rs10041725(1),rs6890130(1),rs11746723(1),rs4703014(1),rs1376905(1),rs55668441(1),rs7728630(1),rs10062613(1),rs6874093(1),rs6895200(1),rs6874612(1),rs1452065(1),rs1452064(1),rs1452061(1),rs1562960(1),rs1545487(1),rs1545486(1),rs7737204(1),rs7719316(1),rs9285946(1),rs7721084(1),rs6596482(1),rs62369341(1),rs7731256(1),rs62369342(1),rs4703225(1),rs4703226(1),rs10067645(1),rs62369343(1),rs10057126(1),rs1901522(1),rs1376898(1),rs1376897(1),rs2060833(1),rs10061427(1),rs1901521(1),rs9986226(1),rs974132(1),rs974133(1),rs10060468(1),rs6596485(1),rs10065054(1),rs10072785(1),rs12658397(1),rs10479215(1),rs10479216(1),rs10053573(1),rs1597770(1),rs1901520(1),rs1542296(1),rs896546(1),rs6596486(1),rs6596487(1),rs2167586(1),rs56358831(1),rs6878326(1),rs6860720(1),rs6596488(1),rs6871070(1),rs4639187(1),rs4640764(1),rs2400742(1),rs7726174(1),rs10074939(1),rs9765316(1),rs7731845(1),rs62370975(1),rs10055023(1),rs4703227(1),rs4703229(1),rs10074324(1),rs6596490(1),rs10037939(1),rs62370977(1),rs6877762(1),rs6862876(1),rs6862894(1),rs10038801(1),rs6867496(1),rs2123134(1),rs6596492(1),rs1376894(1),rs1376913(1),rs1376912(1),rs1376911(1),rs1376910(1),rs2400795(1),rs2400796(1),rs6596493(1),rs6881112(1),rs6885800(1),rs6871966(1),rs17273466(1),rs6596495(1),rs6892350(1),rs11950639(1),rs1376909(1),rs1376908(1),rs10463979(1),rs10463980(1),rs1376906(1),rs7724920(1),rs7734060(1),rs6596496(1),rs6895795(1),rs4386713(1),rs2400797(1),rs10044030(1),rs10223273(1),rs1597773(1),rs7712282(1),rs1117556(1),rs13353915(1),rs6893391(1),rs6893723(1),rs1117130(1),rs10463981(1),rs1452056(1),rs2400798(1),rs2400799(1),rs2895830(1),rs1452057(1),rs2060836(1),rs2060837(1),rs10434748(1),rs10434749(1),rs11746217(1),rs10046076(1),rs10044208(1),rs10080207(1),rs58080162(1),rs6868299(1),rs2400802(1),rs56218837(1),rs7732942(1),rs1597771(1),rs7716398(1),rs7737248(1),rs1948806(1),rs10038809(1),rs7711687(1),rs7731310(1),rs6596498(1),rs1118008(1),rs55912935(1),rs4703232(1),rs7356647(1),rs62371033(1),rs10515326(1),rs17333350(1),rs6884141(1),rs6866255(1),rs1875634(1),rs981988(1),rs35177830(1),rs62371034(1),rs6869014(1),rs10063454(1),rs953280(1),rs6596501(1),rs6871899(1),rs1502844(1),rs10463983(1),rs6891766(1),rs3105463(1),rs1394819(1),rs1027662(1),rs1027663(1),rs1394822(1),rs2134452(1),rs3105476(1),rs1505418(1),rs1505419(1),rs3114600(1),rs1156920(1),rs1160116(1),rs982094(1),rs997999(1),rs1505415(1),rs1857803(1),rs3114606(1),rs3105467(1),rs964518(1),rs11747243(1),rs1913500(1),rs1913499(1),rs1354621(1),rs75215994(1)	FALSE	FALSE	TRUE
5	1	rs10043984	137712121	6.26e-09	65	15	10	28	2	10	rs13182414(1),rs10072318(1),rs11567983(1),rs13361619(1),rs11567980(1),rs10080108(1),rs113606664(1),rs6596430(1),rs6889491(1),rs3756766(1),rs10900851(1),rs2269953(1),rs2269952(1),rs6894833(1),rs11242423(1),rs10900853(1),rs3798149(1),rs2269951(1),rs59846039(1),rs62380940(1),rs4835786(1),rs11746380(1),rs28786717(1),rs12517410(1),rs7700917(1),rs62380956(1),rs62380957(1),rs4835791(1),rs35131895(1),rs11951327(1),rs13153017(1),rs10479184(1),rs2240334(1),rs2277067(1),rs2269947(1),rs12516269(1),rs12514520(1),rs2350639(1),rs2350640(1),rs2240331(1)	TRUE	TRUE	FALSE
5	1	rs10117	137892170	3.64e-11	66	0	2	0	2	62	rs10055995(1),rs4835678(1),rs7703010(1),rs7726234(1),rs7737081(1),rs10040792(1),rs2286057(1),rs4835796(1),rs3798153(1),rs1046576(1),rs4835682(1),rs6864847(1),rs10071273(1),rs740076(1),rs6874506(1),rs3813321(1),rs11748288(1),rs11741807(1),rs13185520(1),rs6895528(1),rs3910201(1),rs11242430(1),rs13164092(1),rs55985421(1),rs2242599(1),rs7714751(1),rs10077407(1),rs154067(1),rs3849046(1),rs13155345(1),rs13169274(1),rs154072(1),rs154073(1),rs13165802(1),rs7713333(1),rs154075(1),rs72805822(1),rs34629616(1),rs12658925(1),rs13187637(1),rs154069(1),rs2268439(1),rs188731(1),rs181919(1),rs187653(1),rs13160755(1),rs255999(1),rs256006(1),rs2304057(1),rs256007(1),rs256017(1),rs7711958(1),rs256014(1),rs256013(1),rs6596438(1),rs6874487(1),rs409273(1),rs10070909(1),rs7378744(1),rs11957778(1),rs13185992(1),rs2043273(1),rs17207604(1),rs11747974(1)	TRUE	TRUE	FALSE
5	1	rs251377	140255792	1.05e-08	446	25	0	22	37	362	rs13171154(1),rs12657867(1),rs72798867(1),rs111998037(1),rs59551824(1),rs72798870(1),rs12717986(1),rs10042299(1),rs12717988(1),rs7715360(1),rs7701365(1),rs72798873(1),rs72798874(1),rs10463284(1),rs7449225(1),rs35346561(1),rs10067969(1),rs9687753(1),rs12109242(1),rs28493133(1),rs7712617(1),rs11167489(1),rs12189422(1),rs72798885(1),rs9324644(1),rs2108446(1),rs801465(1),rs250425(1),rs801460(1),rs801459(1),rs10463297(1),rs2249213(1),rs2253378(1),rs801458(1),rs801457(1),rs801455(1),rs2563253(1),rs68010656(1),rs1864255(1),rs2569163(1),rs72798893(1),rs58027502(1),rs72798896(1),rs2337224(1),rs72798897(1),rs778605(1),rs2569176(1),rs2163786(1),rs2563330(1),rs11167532(1),rs7711117(1),rs57599368(1),rs2256547(1),rs2569181(1),rs778603(1),rs778602(1),rs778584(1),rs7721577(1),rs60745418(1),rs2569188(1),rs58150262(1),rs2569190(1),rs5744455(1),rs5744454(1),rs2569191(1),rs3138078(1),rs2915863(1),rs3138076(1),rs2563310(1),rs5744441(1),rs4912718(1),rs11554680(1),rs3822356(1),rs753280(1),rs702399(1),rs778591(1),rs778593(1),rs778594(1),rs2569160(1),rs6860758(1),rs2245643(1),rs2245640(1),rs1962648(1),rs2569159(1),rs56692296(1),rs1583005(1),rs1864254(1),rs801399(1),rs778595(1),rs778596(1),rs6888409(1),rs778597(1),rs2563335(1),rs2563314(1),rs2302104(1),rs2251860(1),rs2286394(1),rs702397(1),rs58302597(1),rs2530241(1),rs2073512(1),rs2530240(1),rs61093427(1),rs2530239(1),rs801189(1),rs1089305(1),rs801188(1),rs801185(1),rs2563307(1),rs2563306(1),rs813897(1),rs59925457(1),rs2563304(1),rs3776130(1),rs3776129(1),rs113720830(1),rs2530235(1),rs112859141(1),rs6883035(1),rs2563302(1),rs801168(1),rs801167(1),rs809635(1),rs59127720(1),rs2530233(1),rs17286731(1),rs6849(1),rs702395(1),rs702394(1),rs801176(1),rs2530230(1),rs11167561(1),rs111316676(1),rs801183(1),rs801182(1),rs801181(1),rs801180(1),rs801179(1),rs10447217(1),rs2563283(1),rs2563290(1),rs2563336(1),rs6875495(1),rs59690131(1),rs12186884(1),rs2530244(1),rs113598701(1),rs2563293(1),rs56852555(1),rs801174(1),rs4318823(1),rs72800940(1),rs801171(1),rs801170(1),rs72800942(1),rs2531360(1),rs2531358(1),rs60953774(1),rs17208215(1),rs2531352(1),rs2531349(1),rs2563288(1),rs57724449(1),rs2262574(1),rs12520955(1),rs2563287(1),rs12523494(1),rs6893708(1),rs2531347(1),rs2563285(1),rs2531346(1),rs2531345(1),rs2531344(1),rs2531343(1),rs2531342(1),rs2531340(1),rs4326195(1),rs2563279(1),rs9791122(1),rs2337514(1),rs2262576(1),rs2563269(1),rs2261651(1),rs2337984(1),rs2563267(1),rs2563266(1),rs2563265(1),rs2563264(1),rs2563263(1),rs2563260(1),rs2563259(1),rs2262568(1),rs2563258(1),rs2563257(1),rs2337516(1),rs2563256(1),rs2563255(1),rs2563254(1),rs6891559(1),rs11741994(1),rs7737424(1),rs13168514(1),rs13168670(1),rs12659129(1),rs10036519(1),rs6867549(1),rs7733403(1),rs7710380(1),rs10066278(1),rs10057161(1),rs2098058(1),rs2337985(1),rs4451093(1),rs1972544(1),rs10053945(1),rs2337986(1),rs7447696(1),rs4404730(1),rs1548701(1),rs1548699(1),rs10073974(1),rs12055222(1),rs3756342(1),rs2240696(1),rs2240695(1),rs6579965(1),rs6898939(1),rs10477034(1),rs3756341(1),rs12717860(1),rs6870764(1),rs6891995(1),rs13184940(1),rs1476768(1),rs9686540(1),rs3756340(1),rs3756339(1),rs3756338(1),rs3733708(1),rs3733707(1),rs7701755(1),rs2240694(1),rs2240692(1),rs6579987(1),rs13157397(1),rs1030163(1),rs1030164(1),rs1030165(1),rs1030166(1),rs4151680(1),rs3822346(1),rs2337987(1),rs2879086(1),rs10223116(1),rs991918(1),rs7732179(1),rs11167609(1),rs6885319(1),rs11958868(1),rs4141841(1),rs10050455(1),rs251366(1),rs251367(1),rs251368(1),rs251370(1),rs192231(1),rs251372(1),rs251373(1),rs251374(1),rs251375(1),rs251376(1),rs251378(1),rs251379(1),rs59479(1),rs251380(1),rs251381(1),rs183679(1),rs35160890(1),rs3776121(1),rs13174119(1),rs62384484(1),rs6874218(1),rs34807894(1),rs62384488(1),rs13182228(1),rs7704223(1),rs1606122(1),rs1849054(1),rs265316(1),rs11167655(1),rs265312(1),rs155803(1),rs155801(1),rs155800(1),rs56003(1),rs56002(1),rs246075(1),rs155817(1),rs155363(1),rs155818(1),rs155361(1),rs155360(1),rs155821(1),rs155824(1),rs155359(1),rs155825(1),rs246073(1),rs246072(1),rs155815(1),rs246068(1),rs155814(1),rs246066(1),rs246065(1),rs155813(1),rs246061(1),rs246060(1),rs246059(1),rs246058(1),rs246057(1),rs246056(1),rs246055(1),rs246054(1),rs246052(1),rs246050(1),rs246049(1),rs246048(1),rs246047(1),rs246045(1),rs246044(1),rs246043(1),rs246042(1),rs246039(1),rs246038(1),rs246037(1),rs246036(1),rs246034(1),rs246033(1),rs246032(1),rs246031(1),rs246029(1),rs246028(1),rs246027(1),rs246024(1),rs246023(1),rs246022(1),rs246021(1),rs246020(1),rs246019(1),rs246018(1),rs246017(1),rs173471(1),rs246016(1),rs246015(1),rs246014(1),rs246013(1),rs155799(1),rs246012(1),rs246009(1),rs246008(1),rs246007(1),rs246006(1),rs246005(1),rs246004(1),rs246002(1),rs192184(1),rs155812(1),rs155811(1),rs155808(1),rs155807(1),rs4912736(1),rs3756325(1),rs3756324(1),rs246722(1),rs62378868(1),rs246718(1),rs246716(1),rs12654066(1),rs62378869(1),rs55634432(1),rs246713(1),rs35627549(1),rs34762107(1),rs62378893(1),rs246711(1),rs246709(1),rs12653888(1),rs4151693(1),rs3776096(1),rs246702(1),rs246701(1),rs246700(1),rs62378894(1),rs4912600(1),rs56233997(1),rs145354(1),rs246689(1),rs246686(1),rs246683(1),rs246682(1),rs246681(1),rs246680(1),rs6884127(1),rs1528587(1),rs11741863(1),rs7730978(1),rs2740584(1),rs17844666(1),rs59617728(1),rs2740588(1),rs3733691(1),rs12654953(1),rs12657056(1),rs4912742(1),rs597064(1),rs590042(1),rs643864(1),rs592195(1),rs676177(1),rs643502(1),rs651056(1),rs702384(1)	TRUE	FALSE	FALSE
5	1	rs12654450	152238850	1.67e-12	702	25	46	64	295	272	rs72806361(1),rs72806364(1),rs72806368(1),rs80091187(1),rs723427(1),rs1363419(1),rs17446143(1),rs72806373(1),rs1363418(1),rs55826009(1),rs17543421(1),rs72806376(1),rs72806378(1),rs72806379(1),rs72806384(1),rs72806385(1),rs72806389(1),rs56019388(1),rs72806396(1),rs1035401(1),rs2112538(1),rs72806400(1),rs17113105(1),rs72806402(1),rs2348648(1),rs72808303(1),rs72808307(1),rs766895(1),rs114133296(1),rs72808310(1),rs17447016(1),rs114626875(1),rs55920366(1),rs72808322(1),rs72808324(1),rs72808326(1),rs114309942(1),rs1592896(1),rs72808328(1),rs991637(1),rs991635(1),rs115672114(1),rs145571675(1),rs56261934(1),rs1363413(1),rs72808338(1),rs55917590(1),rs55726523(1),rs17544525(1),rs56091570(1),rs10515658(1),rs72808345(1),rs2348421(1),rs2348422(1),rs56035552(1),rs888878(1),rs888877(1),rs111302028(1),rs72808348(1),rs56245652(1),rs111899413(1),rs141463741(1),rs149568676(1),rs56125782(1),rs56382127(1),rs55761989(1),rs72791404(1),rs72791406(1),rs72791408(1),rs72791409(1),rs72791410(1),rs55715312(1),rs10515660(1),rs72791413(1),rs72791415(1),rs1156932(1),rs1156933(1),rs1319549(1),rs4392608(1),rs2348426(1),rs79071151(1),rs1541651(1),rs1541652(1),rs1541653(1),rs72791419(1),rs10515662(1),rs982418(1),rs1363420(1),rs1363421(1),rs10515663(1),rs72791420(1),rs72791421(1),rs72791422(1),rs72791423(1),rs72791424(1),rs72791425(1),rs55911705(1),rs982714(1),rs982715(1),rs982716(1),rs4958531(1),rs4958532(1),rs1895245(1),rs1422357(1),rs17545297(1),rs3792907(1),rs17545332(1),rs17448276(1),rs72791429(1),rs3828684(1),rs72791432(1),rs72791434(1),rs72791435(1),rs17448379(1),rs17448407(1),rs4958534(1),rs17545590(1),rs3763130(1),rs17448511(1),rs111939424(1),rs113309975(1),rs17545665(1),rs72791441(1),rs72791442(1),rs10476784(1),rs72791443(1),rs716257(1),rs958955(1),rs1363423(1),rs716256(1),rs41290593(1),rs72791445(1),rs10515664(1),rs72791446(1),rs72791447(1),rs72791449(1),rs4958304(1),rs72791451(1),rs72791452(1),rs17448739(1),rs72791456(1),rs10515667(1),rs72791458(1),rs4958536(1),rs4958537(1),rs72791461(1),rs72791463(1),rs72791464(1),rs116813055(1),rs17448815(1),rs72791468(1),rs72791470(1),rs72791475(1),rs72791477(1),rs112729802(1),rs17546111(1),rs17546132(1),rs10515668(1),rs72791481(1),rs1946224(1),rs72791485(1),rs17546405(1),rs72791486(1),rs72791488(1),rs1946225(1),rs72791490(1),rs72791492(1),rs72791494(1),rs72791495(1),rs55893124(1),rs4958541(1),rs72791498(1),rs72791499(1),rs2080929(1),rs2080930(1),rs4958543(1),rs113559777(1),rs2194084(1),rs72793405(1),rs72793406(1),rs10515670(1),rs72793410(1),rs72793411(1),rs72793413(1),rs72793414(1),rs72793415(1),rs76572344(1),rs72793416(1),rs72793417(1),rs72793420(1),rs55951926(1),rs72793427(1),rs72793429(1),rs72793431(1),rs72793433(1),rs72793437(1),rs72793439(1),rs72793442(1),rs72793443(1),rs72793444(1),rs72793447(1),rs72793449(1),rs56211663(1),rs55724355(1),rs72793455(1),rs4958305(1),rs4958306(1),rs4958544(1),rs75950068(1),rs72793460(1),rs72793462(1),rs72793463(1),rs10515671(1),rs72793466(1),rs72793468(1),rs72793469(1),rs60121312(1),rs59365202(1),rs13361745(1),rs55696776(1),rs56275648(1),rs55846431(1),rs10072743(1),rs10065026(1),rs4958546(1),rs4958547(1),rs4958548(1),rs4958307(1),rs10069107(1),rs1422340(1),rs1422341(1),rs1422342(1),rs72793476(1),rs888879(1),rs731117(1),rs1363407(1),rs1363408(1),rs1363409(1),rs6886963(1),rs10213914(1),rs72793480(1),rs28374977(1),rs17548153(1),rs28639501(1),rs28495602(1),rs72793487(1),rs72793488(1),rs1422343(1),rs6884899(1),rs6864518(1),rs6864702(1),rs56392306(1),rs1019476(1),rs3864272(1),rs10037486(1),rs10078881(1),rs4958549(1),rs10038929(1),rs144767835(1),rs10055105(1),rs111567154(1),rs28655323(1),rs28548215(1),rs13356461(1),rs10039253(1),rs17548209(1),rs72793497(1),rs4958312(1),rs4958313(1),rs4958314(1),rs4493664(1),rs74662610(1),rs55874732(1),rs10071155(1),rs56399799(1),rs10515672(1),rs55909942(1),rs1035398(1),rs17451282(1),rs17451303(1),rs56165873(1),rs55954611(1),rs72795315(1),rs55677109(1),rs111898793(1),rs72795319(1),rs72795320(1),rs72795325(1),rs17451455(1),rs4958550(1),rs56050684(1),rs55696164(1),rs4958551(1),rs4075629(1),rs4361504(1),rs4613693(1),rs56097272(1),rs17548854(1),rs13436634(1),rs4958553(1),rs4958554(1),rs4958555(1),rs72795336(1),rs35513945(1),rs72795339(1),rs12659160(1),rs34299746(1),rs4246030(1),rs4958557(1),rs28663290(1),rs28687145(1),rs72795349(1),rs72795350(1),rs6868942(1),rs72795351(1),rs72795352(1),rs72795354(1),rs4407620(1),rs4475248(1),rs4569857(1),rs55748286(1),rs55858427(1),rs17452090(1),rs10053277(1),rs17549307(1),rs56012817(1),rs4958559(1),rs2961747(1),rs4246032(1),rs56346646(1),rs17549376(1),rs56028813(1),rs12654265(1),rs55802718(1),rs2964249(1),rs2964248(1),rs2961745(1),rs17549488(1),rs72795364(1),rs2961741(1),rs10036750(1),rs10045463(1),rs72795371(1),rs6876403(1),rs6876723(1),rs4958560(1),rs2964231(1),rs4958561(1),rs72795376(1),rs2961765(1),rs2961766(1),rs72795379(1),rs12188564(1),rs4478308(1),rs10155517(1),rs2964225(1),rs2964224(1),rs2961760(1),rs4580766(1),rs2964223(1),rs4958316(1),rs4958317(1),rs72795389(1),rs6869968(1),rs11956179(1),rs6871986(1),rs17453481(1),rs112564513(1),rs6868331(1),rs6890103(1),rs35124713(1),rs55648940(1),rs7701534(1),rs112223343(1),rs72797203(1),rs113759615(1),rs11951715(1),rs4537047(1),rs55869831(1),rs11953465(1),rs10046082(1),rs72797217(1),rs4360032(1),rs4557395(1),rs4612055(1),rs4958320(1),rs4958562(1),rs61070048(1),rs60230149(1),rs60025184(1),rs58475180(1),rs4309960(1),rs10476785(1),rs17453740(1),rs17453775(1),rs17453880(1),rs17113485(1),rs4958563(1),rs11948856(1),rs72797233(1),rs6897983(1),rs72797237(1),rs72797241(1),rs72797243(1),rs59126622(1),rs12522538(1),rs4958564(1),rs4958565(1),rs13359939(1),rs13361438(1),rs55648729(1),rs60862272(1),rs4246033(1),rs72797251(1),rs11956651(1),rs67979431(1),rs72797254(1),rs9324734(1),rs10515676(1),rs4958566(1),rs6871699(1),rs17454420(1),rs6895969(1),rs4958567(1),rs4958568(1),rs4958569(1),rs4406125(1),rs72797262(1),rs4398624(1),rs4958322(1),rs4958323(1),rs4958324(1),rs4391148(1),rs6885111(1),rs6885419(1),rs6869129(1),rs6869035(1),rs7730088(1),rs4618416(1),rs11167585(1),rs12518097(1),rs4958571(1),rs4958572(1),rs72797284(1),rs6868043(1),rs7731459(1),rs12515178(1),rs10037655(1),rs10041396(1),rs10041415(1),rs7707955(1),rs10039266(1),rs72797296(1),rs4385197(1),rs7715495(1),rs7733573(1),rs28842566(1),rs28749810(1),rs72799105(1),rs10071370(1),rs6859908(1),rs6860209(1),rs4958325(1),rs72799107(1),rs12517092(1),rs12522261(1),rs72799113(1),rs17565365(1),rs4301224(1),rs17565470(1),rs17565505(1),rs4473762(1),rs17565693(1),rs113356263(1),rs112237043(1),rs6579956(1),rs17565727(1),rs3890802(1),rs17565839(1),rs72799126(1),rs17566118(1),rs113470159(1),rs4958573(1),rs4958574(1),rs72799138(1),rs55737372(1),rs72799142(1),rs72799143(1),rs6579959(1),rs72799150(1),rs72799151(1),rs11746937(1),rs72799157(1),rs4958328(1),rs4323223(1),rs113655983(1),rs72799160(1),rs72799161(1),rs6879032(1),rs4473763(1),rs4544812(1),rs10059308(1),rs10043921(1),rs10059266(1),rs4478309(1),rs72799163(1),rs4958577(1),rs7702336(1),rs56208248(1),rs55752615(1),rs11739795(1),rs113598885(1),rs10060947(1),rs72799172(1),rs11167595(1),rs72799173(1),rs4587070(1),rs11949473(1),rs55916564(1),rs6579966(1),rs72799176(1),rs11167596(1),rs72799178(1),rs7735312(1),rs55826179(1),rs4437360(1),rs55880278(1),rs6860413(1),rs6860836(1),rs113897692(1),rs111294930(1),rs11745807(1),rs10070675(1),rs58283812(1),rs4629584(1),rs72799186(1),rs13167390(1),rs4460127(1),rs62400576(1),rs72799189(1),rs72799190(1),rs4958581(1),rs55918828(1),rs55830548(1),rs4583879(1),rs55829928(1),rs148475046(1),rs72799196(1),rs72799198(1),rs6877746(1),rs72799201(1),rs72799202(1),rs56269251(1),rs4077752(1),rs4077753(1),rs11738913(1),rs12188079(1),rs72801026(1),rs55967446(1),rs12186623(1),rs72802852(1),rs72802853(1),rs72802856(1),rs4958583(1),rs4260728(1),rs72802861(1),rs4437425(1),rs72802874(1),rs72802877(1),rs72802882(1),rs72802883(1),rs12153071(1),rs4958587(1),rs72802889(1),rs72802890(1),rs72802893(1),rs12657097(1),rs72804758(1),rs4394168(1),rs113790150(1),rs12659802(1),rs17113771(1),rs55660904(1),rs72806712(1),rs72806713(1),rs7725791(1),rs7730082(1),rs72806715(1),rs72806775(1),rs72806776(1),rs6864972(1),rs6884140(1),rs72806780(1),rs72806782(1),rs72806785(1),rs72806788(1),rs72806790(1),rs72806793(1),rs72806795(1),rs113147549(1),rs72806798(1),rs17568427(1),rs1438934(1),rs34033163(1),rs1438935(1),rs74688658(1),rs17490523(1),rs17490621(1),rs78455917(1),rs17490669(1),rs4958332(1),rs2349021(1),rs17491087(1),rs73284204(1),rs2349023(1),rs115860779(1),rs79536628(1),rs79398071(1),rs73284207(1),rs79032943(1),rs79191575(1),rs78735348(1),rs76740663(1),rs77222743(1),rs141239786(1),rs77315776(1),rs80244784(1),rs74803865(1),rs79149946(1),rs76155311(1),rs4610512(1)	TRUE	FALSE	FALSE
5	1	rs2910032	152540354	2.19e-10	169	21	1	7	36	104	rs2028278(1),rs13173299(1),rs1438946(1),rs62398816(1),rs34605934(1),rs71588074(1),rs10044974(1),rs35708928(1),rs10075961(1),rs10042383(1),rs1422563(1),rs4958610(1),rs4958611(1),rs12518081(1),rs13154170(1),rs7443245(1),rs10070003(1),rs10036998(1),rs11740987(1),rs34244108(1),rs62398834(1),rs12516389(1),rs7705359(1),rs35029802(1),rs34316705(1),rs12517903(1),rs10073138(1),rs10065344(1),rs17579441(1),rs80197494(1),rs4958617(1),rs10477046(1),rs13156645(1),rs13157119(1),rs13157574(1),rs62398837(1),rs56141337(1),rs1363503(1),rs10061698(1),rs10515686(1),rs12518199(1),rs1155180(1),rs10070616(1),rs1582492(1),rs10079569(1),rs7717923(1),rs11748398(1),rs12522365(1),rs62398853(1),rs80094630(1),rs62398854(1),rs1870861(1),rs4958623(1),rs4958624(1),rs4958625(1),rs12152961(1),rs11743140(1),rs6864273(1),rs71588079(1),rs116069046(1),rs10070587(1),rs13156828(1),rs1030192(1),rs1559112(1),rs17503043(1),rs61451966(1),rs2615164(1),rs1422556(1),rs1422555(1),rs17503085(1),rs2216625(1),rs2194102(1),rs62401274(1),rs9968677(1),rs9968737(1),rs9968739(1),rs9968678(1),rs9968680(1),rs28775574(1),rs2973161(1),rs62401276(1),rs1462119(1),rs1462118(1),rs4329070(1),rs2045734(1),rs2927177(1),rs62401280(1),rs62401281(1),rs2615159(1),rs17581550(1),rs17503470(1),rs17581704(1),rs10069588(1),rs10062550(1),rs55727014(1),rs2447292(1),rs55674988(1),rs11167616(1),rs10039295(1),rs4958629(1),rs17503711(1),rs17503738(1),rs992713(1),rs3101483(1),rs3112531(1),rs2926290(1),rs2061639(1),rs1993772(1),rs3101481(1),rs2927173(1),rs2926285(1),rs1462124(1),rs1084070(1),rs7444329(1),rs62401303(1),rs2560230(1),rs1462111(1),rs2609666(1),rs308269(1),rs308272(1),rs2560240(1),rs1462115(1),rs962514(1),rs2560241(1),rs2560242(1),rs2615175(1),rs1975932(1),rs304865(1),rs188597(1),rs300330(1),rs214122(1),rs300336(1),rs149239(1),rs159974(1),rs159760(1),rs159975(1),rs159976(1),rs12521322(1),rs7722746(1),rs7732145(1),rs11960462(1),rs11957080(1),rs34082276(1),rs6881458(1),rs71588091(1),rs35438870(1),rs13185914(1)	TRUE	FALSE	FALSE
6	1	rs9470670	11988081	1.69e-08	161	14	2	7	5	133	rs62395405(1),rs1210621(1),rs55968946(1),rs62395407(1),rs1205845(1),rs864244(1),rs848901(1),rs9394412(1),rs7740251(1),rs59552060(1),rs2327462(1),rs58522477(1),rs11756601(1),rs58311216(1),rs1205852(1),rs1205853(1),rs1205854(1),rs1205855(1),rs1205856(1),rs1205857(1),rs1205859(1),rs1205860(1),rs1205861(1),rs79260350(1),rs1205863(1),rs1205864(1),rs1205865(1),rs1205866(1),rs1205867(1),rs1205871(1),rs1205872(1),rs1205873(1),rs1205875(1),rs1205876(1),rs16872095(1),rs1205877(1),rs960414(1),rs1205879(1),rs1205880(1),rs1205881(1),rs1205887(1),rs1205889(1),rs1205890(1),rs209816(1),rs11968174(1),rs16872104(1),rs10947670(1),rs11968421(1),rs209813(1),rs209812(1),rs2876246(1),rs1117047(1),rs926666(1),rs172353(1),rs926667(1),rs9368995(1),rs209804(1),rs7765463(1),rs4357131(1),rs1326144(1),rs1326143(1),rs1359618(1),rs4714062(1),rs6920727(1),rs6941983(1),rs6927024(1),rs209800(1),rs9369003(1),rs6921943(1),rs4714067(1),rs186017(1),rs209809(1),rs209807(1),rs209806(1),rs209805(1),rs9462314(1),rs6457989(1),rs11963539(1),rs11967367(1),rs9470618(1),rs62395445(1),rs6907381(1),rs9462320(1),rs7762263(1),rs72824063(1),rs72824066(1),rs9470623(1),rs9470625(1),rs9470627(1),rs9462325(1),rs9470628(1),rs9470629(1),rs9462328(1),rs9470631(1),rs62395447(1),rs9470634(1),rs9470638(1),rs9470643(1),rs62395449(1),rs62395450(1),rs62395451(1),rs9470644(1),rs9462335(1),rs9462336(1),rs9462338(1),rs11751417(1),rs11753078(1),rs9470649(1),rs9462342(1),rs57760403(1),rs28456343(1),rs28604953(1),rs72824081(1),rs11752244(1),rs11759900(1),rs11757073(1),rs11961287(1),rs11760074(1),rs9470662(1),rs9462355(1),rs9470682(1),rs9470698(1),rs9470699(1),rs62398268(1),rs9462365(1),rs9470713(1),rs9462366(1),rs62398271(1),rs9470720(1),rs9470721(1),rs10947708(1),rs72826014(1),rs1409287(1),rs4714115(1),rs9470749(1),rs9470752(1),rs9470756(1),rs9462378(1),rs9470768(1),rs9462379(1),rs9470780(1),rs2327505(1),rs2327506(1),rs7768491(1),rs10947819(1)	FALSE	FALSE	TRUE
6	1	rs1028885	25434518	6.11e-11	66	38	21	4	2	1	rs9467515(1),rs72831267(1),rs6900224(1),rs3804123(1),rs3804122(1),rs7766874(1),rs9348687(1)	FALSE	FALSE	TRUE
6	1	rs9461218	25818755	6.9e-11	191	82	0	14	29	66	rs35670731(1),rs9461210(1),rs9467591(1),rs12207270(1),rs12200838(1),rs1892256(1),rs13194155(1),rs16890999(1),rs12212049(1),rs3799340(1),rs1892249(1),rs2328893(1),rs3757130(1),rs11754288(1),rs3757131(1),rs35720558(1),rs6909187(1),rs13197601(1),rs13197514(1),rs3799344(1),rs3799346(1),rs942377(1),rs2762353(1),rs1165215(1),rs1165213(1),rs3799350(1),rs1165209(1),rs1324082(1),rs2328895(1),rs9461215(1),rs2817188(1),rs1177442(1),rs1165199(1),rs1924469(1),rs1359232(1),rs1951905(1),rs1575534(1),rs942378(1),rs9467614(1),rs9467615(1),rs1165195(1),rs13193685(1),rs1165154(1),rs7753366(1),rs1185567(1),rs1165152(1),rs6913879(1),rs1165151(1),rs3799352(1),rs1165179(1),rs1165178(1),rs1165176(1),rs1185569(1),rs1185153(1),rs1184803(1),rs1183202(1),rs1185978(1),rs1165183(1),rs1165182(1),rs6905614(1),rs1408273(1),rs1165150(1),rs9393672(1),rs1165192(1),rs1165190(1),rs942379(1),rs1747550(1),rs1165185(1),rs1165160(1),rs1184804(1),rs566530(1),rs596774(1),rs537673(1),rs670011(1),rs9379801(1),rs6926383(1),rs9295674(1),rs2071300(1),rs3903852(1),rs7450342(1),rs7749342(1),rs9358894(1),rs9393676(1),rs9295678(1),rs2097273(1),rs2051541(1),rs1541988(1),rs2071303(1),rs1572982(1),rs6918586(1),rs198858(1),rs198856(1),rs198854(1),rs198842(1),rs198840(1),rs1056314(1),rs13161(1),rs198831(1),rs198829(1),rs198828(1),rs198821(1),rs198817(1),rs198816(1),rs198814(1),rs198813(1),rs198811(1),rs198809(1),rs198807(1),rs198806(1)	FALSE	TRUE	FALSE
6	1	rs9379831	26175852	1.08e-08	149	110	10	29	0	0	rs2157050(1),rs9467662(1),rs3752420(1),rs3752419(1),rs2032443(1),rs9379820(1),rs9379821(1),rs9358904(1),rs2051544(1),rs6942196(1),rs7738854(1),rs9379823(1),rs9366636(1),rs9356998(1),rs2876694(1),rs2328905(1),rs9295687(1),rs9379825(1),rs9467672(1),rs9295688(1),rs1971509(1),rs2006736(1),rs1061482(1),rs2794719(1),rs7765920(1),rs6913550(1),rs9295696(1),rs6929908(1),rs9379892(1)	FALSE	TRUE	FALSE
6	1	rs12665035	26275649	1.71e-12	266	60	103	15	0	88	rs75397441(1),rs9379827(1),rs2183947(1),rs72834696(1),rs4486004(1),rs2066295(1),rs9379829(1),rs9379830(1),rs72834698(1),rs7766641(1),rs1543681(1),rs806977(1),rs1059486(1),rs806794(1),rs806795(1),rs9358912(1),rs806798(1),rs806789(1),rs10946808(1),rs80292109(1),rs9358913(1),rs9358914(1),rs12526215(1),rs12661552(1),rs7769028(1),rs9393691(1),rs9393692(1),rs9379838(1),rs9358915(1),rs9393693(1),rs7761298(1),rs9393694(1),rs7771202(1),rs6940237(1),rs9358916(1),rs9358917(1),rs2393592(1),rs2393593(1),rs3999544(1),rs34916901(1),rs56763414(1),rs9358918(1),rs1124999(1),rs9358919(1),rs10946810(1),rs6939589(1),rs9379842(1),rs9379843(1),rs2142703(1),rs4412192(1),rs9379844(1),rs9393696(1),rs9379845(1),rs9358920(1),rs6908328(1),rs7746807(1),rs7747133(1),rs9393697(1),rs2893820(1),rs61324092(1),rs1987244(1),rs7450556(1),rs6456711(1),rs6456712(1),rs1883213(1),rs9357004(1),rs62394764(1),rs61534839(1),rs9366648(1),rs12660432(1),rs17608582(1),rs9358924(1),rs62394768(1),rs62394769(1),rs6918325(1),rs9358927(1),rs6930616(1),rs9366650(1),rs989134(1),rs989133(1),rs9366651(1),rs9357005(1),rs7755741(1),rs12525187(1),rs4412193(1),rs2893842(1),rs2393649(1),rs2893843(1),rs12195971(1),rs12211201(1),rs12213722(1),rs72843802(1),rs72844476(1),rs3800304(1),rs12204145(1),rs6456741(1),rs6456742(1),rs4292511(1),rs4515370(1),rs12205909(1),rs12209651(1),rs12201890(1),rs117657845(1)	FALSE	TRUE	FALSE
6	1	rs12199613	26367218	8.47e-12	361	77	68	1	81	134	rs6936006(1),rs9467722(1),rs66972160(1),rs9348710(1),rs10946817(1),rs9393709(1),rs9688946(1),rs9379860(1),rs2073526(1),rs12214031(1),rs9467737(1),rs2076029(1),rs1614887(1),rs7356988(1),rs12663780(1),rs4712987(1),rs3799379(1),rs1796520(1),rs3208733(1),rs742090(1),rs1796521(1),rs1796522(1),rs4320356(1),rs1624440(1),rs3846845(1),rs3846846(1),rs2237236(1),rs3734540(1),rs1977198(1),rs7763910(1),rs1407045(1),rs7755997(1),rs12525684(1),rs3757151(1),rs9467773(1),rs6926629(1),rs6903973(1),rs1321479(1),rs2393669(1),rs9461259(1),rs9467774(1),rs3736781(1),rs3736782(1),rs2208331(1),rs1056667(1),rs1056668(1),rs9467775(1),rs9393729(1),rs9358952(1),rs9379887(1),rs4713006(1),rs1535276(1),rs6924865(1),rs6925703(1),rs6910930(1),rs6910899(1),rs9461267(1),rs35355150(1),rs9295695(1),rs9393731(1),rs9393732(1),rs9358954(1),rs9467776(1),rs1321480(1),rs10946835(1),rs9467777(1),rs9467778(1),rs2393670(1),rs4713008(1),rs6932865(1),rs6933176(1),rs6913398(1),rs10946837(1),rs9467782(1),rs9467783(1),rs9461270(1),rs4871(1),rs4573(1),rs9986382(1),rs12526680(1),rs1884947(1),rs6941022(1),rs2224380(1),rs9461271(1),rs6930120(1),rs10484442(1),rs9467787(1),rs767471(1),rs11752946(1),rs6940053(1),rs9467791(1),rs6456733(1),rs6456734(1),rs1535277(1),rs1884948(1),rs1884949(1),rs9467796(1),rs1078679(1),rs6925783(1),rs6932156(1),rs6924838(1),rs6925895(1),rs1570059(1),rs1570060(1),rs1977201(1),rs6456735(1),rs1321482(1),rs9467798(1),rs1570061(1),rs55930917(1),rs12663883(1),rs12663894(1),rs6913462(1),rs6918854(1),rs9467799(1),rs9467800(1),rs10223789(1),rs10223792(1),rs9461272(1),rs9467802(1),rs9467804(1),rs9467805(1),rs9461273(1),rs9461275(1),rs13207371(1),rs4368798(1),rs9461276(1),rs3800303(1),rs62394558(1),rs9467810(1),rs1490488(1),rs2494692(1),rs2451740(1),rs2451737(1),rs2494693(1),rs2494695(1),rs2451736(1),rs2494696(1),rs2101582(1),rs2101581(1),rs2451731(1),rs9295701(1),rs34453863(1),rs2451741(1),rs2494700(1),rs1021372(1),rs1021373(1),rs2451744(1),rs2494701(1),rs1027204(1),rs2172007(1),rs2504540(1),rs2504571(1),rs2494709(1),rs2451751(1),rs2504600(1),rs2494713(1),rs2130657(1),rs2504565(1),rs2498351(1),rs2451712(1),rs2494716(1),rs2451711(1),rs902410(1),rs62396201(1),rs12201459(1),rs3001369(1),rs2758383(1),rs12189814(1),rs62402030(1),rs12197289(1),rs12212302(1),rs10946885(1),rs4612159(1),rs10946888(1),rs6910264(1),rs3999229(1),rs12193875(1),rs13217675(1),rs2057348(1),rs35691005(1),rs10946891(1),rs11754305(1),rs62402054(1),rs10946892(1),rs10946893(1),rs12201393(1),rs12209886(1),rs10456351(1),rs4583981(1),rs10946897(1),rs4403259(1),rs6937880(1),rs12527231(1),rs12523820(1),rs10946898(1),rs4434464(1),rs12527111(1),rs11756275(1),rs4269366(1),rs4422620(1),rs9467978(1),rs9379956(1),rs7747454(1),rs4424065(1),rs6930508(1),rs2142685(1),rs9461330(1),rs7451149(1),rs9379958(1),rs9393789(1),rs6456767(1),rs7739845(1),rs2295603(1),rs4546474(1),rs3800314(1)	FALSE	TRUE	FALSE
6	1	rs1796518	26388672	2.52e-10	35	22	13	0	0	0	NONE	FALSE	TRUE	FALSE
6	1	rs6909479	27248773	2.9e-10	38	23	8	0	0	7	rs13212021(1),rs2393915(1),rs9379968(1),rs2038044(1),rs6914521(1),rs6456772(1),rs2235233(1)	TRUE	TRUE	FALSE
6	1	rs6922815	27311658	4.39e-13	301	46	39	31	5	180	rs6456739(1),rs4713037(1),rs4713069(1),rs6916555(1),rs6902268(1),rs1156086(1),rs4713072(1),rs4713074(1),rs996247(1),rs9468015(1),rs3800309(1),rs2142686(1),rs6940384(1),rs6917311(1),rs9468068(1),rs9393805(1),rs9393806(1),rs9379976(1),rs9379977(1),rs9393807(1),rs9379978(1),rs721600(1),rs9461359(1),rs9461360(1),rs9468069(1),rs1156457(1),rs77989278(1),rs9393808(1),rs9368502(1),rs74838528(1),rs9348761(1),rs9348762(1),rs9368504(1),rs9461363(1),rs9368505(1),rs9357035(1),rs764284(1),rs9368508(1),rs1011665(1),rs10755644(1),rs7759001(1),rs4562132(1),rs4711147(1),rs6456775(1),rs1985818(1),rs9468079(1),rs6901629(1),rs9468082(1),rs2179362(1),rs2143058(1),rs2143059(1),rs2143060(1),rs4713084(1),rs4713085(1),rs1883402(1),rs1883403(1),rs4713088(1),rs4713089(1),rs4713090(1),rs6920362(1),rs2393928(1),rs2393929(1),rs2393930(1),rs9461375(1),rs9468099(1),rs9468101(1),rs2393931(1),rs2393932(1),rs2143061(1),rs2143062(1),rs1534936(1),rs6934748(1),rs6934933(1),rs6934985(1),rs6935116(1),rs6913122(1),rs6913166(1),rs2206250(1),rs2223464(1),rs12195788(1),rs13220817(1),rs10807020(1),rs10807021(1),rs6904883(1),rs2206251(1),rs2206252(1),rs6936356(1),rs6936951(1),rs7738512(1),rs9468114(1),rs9461378(1),rs4711148(1),rs980963(1),rs980962(1),rs980961(1),rs980960(1),rs6923108(1),rs6903254(1),rs6923539(1),rs10807022(1),rs10080555(1),rs10080814(1),rs10080569(1),rs12662076(1),rs9461380(1),rs9468115(1),rs4713092(1),rs1022518(1),rs4713093(1),rs1963145(1),rs4711149(1),rs6456777(1),rs4128497(1),rs1989299(1),rs1987278(1),rs12663650(1),rs9468117(1),rs6915934(1),rs766092(1),rs10946913(1),rs10946914(1),rs6456778(1),rs6456779(1),rs3734575(1),rs3734574(1),rs4504471(1),rs4305708(1),rs4579353(1),rs4713094(1),rs4455661(1),rs10946916(1),rs9468121(1),rs7754977(1),rs6456781(1),rs11966173(1),rs13207956(1),rs12212293(1),rs12529839(1),rs2103557(1),rs7764070(1),rs7764634(1),rs2893917(1),rs10946921(1),rs12524409(1),rs4358616(1),rs13201443(1),rs13201985(1),rs6920010(1),rs6899950(1),rs6920408(1),rs6920733(1),rs6921071(1),rs4713105(1),rs2272814(1),rs12213598(1),rs11970336(1),rs6918794(1),rs2049945(1),rs7741031(1),rs7745380(1),rs2179154(1),rs2142705(1),rs7750795(1),rs2272815(1),rs2272816(1),rs7756216(1),rs62401365(1),rs6456790(1),rs1014227(1),rs4713106(1),rs12215117(1),rs7754724(1),rs13220155(1),rs6456791(1),rs6456794(1),rs10946929(1),rs10946930(1),rs35765236(1),rs13207497(1),rs4713108(1),rs6904844(1),rs10946931(1),rs10452601(1),rs6650992(1),rs6933354(1),rs6903282(1),rs12206045(1),rs7771590(1),rs10946932(1),rs10946933(1),rs12529756(1),rs9468140(1),rs9468141(1),rs4713109(1),rs6931659(1),rs13217162(1),rs4713110(1),rs13212050(1),rs2205829(1),rs6918131(1),rs7756377(1),rs7776338(1),rs13215560(1),rs2294308(1),rs2294309(1),rs4478400(1),rs6456795(1),rs7774939(1),rs7775817(1),rs10946938(1),rs4713113(1),rs10807026(1),rs6914981(1),rs6936999(1),rs9366694(1),rs731132(1)	TRUE	TRUE	FALSE
6	1	rs13194781	27815639	7.14e-36	1048	3	55	6	3	981	rs303011(1),rs303010(1),rs303005(1),rs148149244(1),rs115578938(1),rs140595491(1),rs10498722(1),rs6909365(1),rs80021880(1),rs79070667(1),rs78712602(1),rs76152345(1),rs77482156(1),rs77042011(1),rs80331120(1),rs144143828(1),rs115989354(1),rs77006546(1),rs76750303(1),rs80350013(1),rs9467442(1),rs76798435(1),rs77914161(1),rs77951490(1),rs115949281(1),rs76266945(1),rs74548903(1),rs6940230(1),rs74979580(1),rs74983924(1),rs75672316(1),rs138739848(1),rs78252389(1),rs116090114(1),rs79249301(1),rs76426173(1),rs2744301(1),rs116418977(1),rs215011(1),rs927984(1),rs2328887(1),rs9295661(1),rs34991172(1),rs35789010(1),rs13212936(1),rs13191296(1),rs35436081(1),rs68006638(1),rs34493019(1),rs16890970(1),rs9467583(1),rs17320614(1),rs7746944(1),rs7775820(1),rs4343909(1),rs6935084(1),rs9467590(1),rs11751622(1),rs4351252(1),rs6906814(1),rs7776065(1),rs9986459(1),rs9885831(1),rs4236040(1),rs4712969(1),rs6902211(1),rs1892250(1),rs1892251(1),rs4712972(1),rs6456701(1),rs1954598(1),rs6910549(1),rs1892253(1),rs13213957(1),rs13200921(1),rs9467600(1),rs9467603(1),rs9467606(1),rs9467607(1),rs9467609(1),rs9467613(1),rs6939997(1),rs6940698(1),rs13201341(1),rs9467618(1),rs6456703(1),rs35875210(1),rs34351439(1),rs1324088(1),rs1324087(1),rs1165148(1),rs6913795(1),rs1165189(1),rs9467621(1),rs1165187(1),rs1747551(1),rs1186313(1),rs1184802(1),rs1179087(1),rs1165169(1),rs1177441(1),rs1780966(1),rs1165168(1),rs1182814(1),rs9467623(1),rs1165167(1),rs1165165(1),rs1165164(1),rs1165162(1),rs1165161(1),rs1165159(1),rs13211947(1),rs1165158(1),rs55912630(1),rs523383(1),rs555460(1),rs556339(1),rs972087(1),rs501220(1),rs9467626(1),rs651578(1),rs13198474(1),rs34043431(1),rs36014129(1),rs629444(1),rs7766531(1),rs7750960(1),rs9467632(1),rs13214169(1),rs13208859(1),rs13220488(1),rs13207673(1),rs6903228(1),rs7748167(1),rs9461222(1),rs9467635(1),rs34525648(1),rs35169013(1),rs9461223(1),rs9295675(1),rs34804024(1),rs6931120(1),rs3734523(1),rs67844427(1),rs6940007(1),rs17586784(1),rs13202371(1),rs13202592(1),rs34116162(1),rs13192713(1),rs35778245(1),rs13191776(1),rs35069699(1),rs17587226(1),rs72832596(1),rs13196552(1),rs35116528(1),rs56294283(1),rs56195001(1),rs13203673(1),rs36012762(1),rs17587597(1),rs13192365(1),rs35528636(1),rs116201501(1),rs72834617(1),rs13214280(1),rs72834623(1),rs16891235(1),rs3734528(1),rs34391493(1),rs28360595(1),rs10484433(1),rs10484435(1),rs34791189(1),rs35367169(1),rs71557315(1),rs13195692(1),rs67296946(1),rs13220395(1),rs13201821(1),rs35378061(1),rs16891261(1),rs1935234(1),rs16891264(1),rs71557316(1),rs34027471(1),rs7749414(1),rs13216785(1),rs61472021(1),rs13196986(1),rs13210399(1),rs13212652(1),rs35402046(1),rs13200888(1),rs2237228(1),rs35484309(1),rs66790453(1),rs13206501(1),rs68149500(1),rs16891315(1),rs35825164(1),rs13206443(1),rs13200797(1),rs16891334(1),rs36109883(1),rs3857546(1),rs7749823(1),rs34661691(1),rs67575965(1),rs55706012(1),rs10484439(1),rs6923139(1),rs13220522(1),rs11966360(1),rs35162296(1),rs9467704(1),rs6902392(1),rs6902389(1),rs6903015(1),rs6908156(1),rs9467708(1),rs34107459(1),rs34569761(1),rs34158769(1),rs9467713(1),rs35942569(1),rs9467714(1),rs67509210(1),rs9366653(1),rs9379851(1),rs35934643(1),rs6933583(1),rs4712980(1),rs35304979(1),rs9467725(1),rs71557332(1),rs9393703(1),rs9358930(1),rs9379852(1),rs9379853(1),rs9393704(1),rs9348709(1),rs9348711(1),rs9393705(1),rs4712981(1),rs9393706(1),rs34550936(1),rs9393707(1),rs9393708(1),rs9358932(1),rs9379854(1),rs9358933(1),rs9357006(1),rs9379855(1),rs28362606(1),rs58825580(1),rs9379856(1),rs9379858(1),rs9393710(1),rs9379859(1),rs9358935(1),rs35307327(1),rs34878490(1),rs9358936(1),rs9393711(1),rs9379862(1),rs12173854(1),rs9379863(1),rs9379864(1),rs12176317(1),rs12174602(1),rs12174623(1),rs12174639(1),rs12174631(1),rs13216828(1),rs9393713(1),rs9393714(1),rs733528(1),rs2073527(1),rs2073529(1),rs2073530(1),rs2073531(1),rs9393715(1),rs9348716(1),rs3757138(1),rs1985732(1),rs28551159(1),rs13218591(1),rs9393716(1),rs9366654(1),rs1977(1),rs1979(1),rs68072215(1),rs66823108(1),rs9467736(1),rs9358938(1),rs2072804(1),rs9379873(1),rs3799378(1),rs10456045(1),rs9393718(1),rs2393667(1),rs2076030(1),rs2235251(1),rs9366656(1),rs13220495(1),rs9379875(1),rs34605993(1),rs66757203(1),rs35680819(1),rs36033628(1),rs35627490(1),rs13195509(1),rs2273558(1),rs1977199(1),rs1977200(1),rs3799380(1),rs4518487(1),rs3734542(1),rs3734544(1),rs9366658(1),rs9358944(1),rs9348719(1),rs6456727(1),rs9358945(1),rs7773938(1),rs56296968(1),rs6456728(1),rs34104395(1),rs9358946(1),rs9358947(1),rs16891725(1),rs7756567(1),rs9348720(1),rs9358948(1),rs9348721(1),rs6900665(1),rs16891727(1),rs34313099(1),rs6924727(1),rs6941920(1),rs13195047(1),rs6933213(1),rs2093169(1),rs9379880(1),rs13220261(1),rs2295593(1),rs3799383(1),rs9379882(1),rs12176129(1),rs35433030(1),rs66941101(1),rs67234939(1),rs6920256(1),rs34246779(1),rs72845428(1),rs16901784(1),rs11967935(1),rs35277236(1),rs72844462(1),rs36162392(1),rs9379891(1),rs13198716(1),rs9393735(1),rs9379893(1),rs13190739(1),rs13190754(1),rs34229567(1),rs9379895(1),rs34781270(1),rs35400317(1),rs4634439(1),rs45527431(1),rs9379897(1),rs13208916(1),rs28360517(1),rs9379901(1),rs35076545(1),rs9348726(1),rs11967852(1),rs9393737(1),rs7754159(1),rs9393738(1),rs9379905(1),rs9295702(1),rs9348728(1),rs6936555(1),rs6936561(1),rs9368445(1),rs13195210(1),rs9368447(1),rs9393739(1),rs9368448(1),rs3999471(1),rs9368450(1),rs9393741(1),rs9379907(1),rs9368451(1),rs13210025(1),rs13215020(1),rs7740197(1),rs9348729(1),rs1104871(1),rs71557351(1),rs55664827(1),rs190945449(1),rs71557353(1),rs71276077(1),rs77666565(1),rs2093303(1),rs4079824(1),rs12176087(1),rs71557378(1),rs12203782(1),rs9379945(1),rs10946881(1),rs4711137(1),rs80264589(1),rs35173303(1),rs12203587(1),rs10498732(1),rs3931463(1),rs3931464(1),rs9393777(1),rs9379948(1),rs7771289(1),rs35869525(1),rs4713062(1),rs34816374(1),rs9368480(1),rs3999248(1),rs9379950(1),rs9348742(1),rs9368483(1),rs9357028(1),rs34864993(1),rs10456350(1),rs9357030(1),rs56874662(1),rs36022097(1),rs4358615(1),rs35212793(1),rs13217285(1),rs12661756(1),rs57713596(1),rs6930959(1),rs35741362(1),rs6918835(1),rs6456766(1),rs72838268(1),rs12215241(1),rs12199218(1),rs3922717(1),rs13207365(1),rs13191326(1),rs12203454(1),rs36048693(1),rs12204280(1),rs7764984(1),rs12215773(1),rs35526527(1),rs6940638(1),rs6904071(1),rs34388707(1),rs9348750(1),rs9467989(1),rs72842197(1),rs55834529(1),rs6933999(1),rs6921388(1),rs7745603(1),rs6913660(1),rs2022272(1),rs67330695(1),rs9393790(1),rs6925226(1),rs7744759(1),rs9379960(1),rs9295730(1),rs1028308(1),rs9368489(1),rs13219181(1),rs9461335(1),rs6914824(1),rs35768595(1),rs13194053(1),rs9379962(1),rs911186(1),rs34569203(1),rs6934329(1),rs35909544(1),rs34783558(1),rs34817112(1),rs56862318(1),rs13219354(1),rs13211901(1),rs67457459(1),rs13212921(1),rs4452638(1),rs6938200(1),rs6456771(1),rs6915678(1),rs36034627(1),rs7759694(1),rs7759741(1),rs34843552(1),rs9393801(1),rs35982103(1),rs6932590(1),rs35454259(1),rs13217239(1),rs3800316(1),rs7746199(1),rs72839449(1),rs2393923(1),rs16897515(1),rs6923811(1),rs13212562(1),rs9461366(1),rs2064219(1),rs6938943(1),rs12525255(1),rs4711150(1),rs10946917(1),rs113039233(1),rs34573979(1),rs12208078(1),rs10946935(1),rs6910838(1),rs6915987(1),rs4713112(1),rs6915266(1),rs10946940(1),rs62401383(1),rs10807029(1),rs6456799(1),rs2294480(1),rs9393830(1),rs6921256(1),rs6899903(1),rs6456801(1),rs9366697(1),rs56405707(1),rs9348772(1),rs9380007(1),rs2179096(1),rs12179134(1),rs9380010(1),rs2056923(1),rs2056924(1),rs9468209(1),rs10214440(1),rs9468213(1),rs6940116(1),rs9461406(1),rs57252182(1),rs4713120(1),rs9468217(1),rs9295746(1),rs9295747(1),rs742046(1),rs1985099(1),rs9468229(1),rs200474(1),rs200486(1),rs200503(1),rs201004(1),rs201001(1),rs201000(1),rs200997(1),rs200991(1),rs200988(1),rs200951(1),rs200956(1),rs510987(1),rs573179(1),rs200972(1),rs200971(1),rs200969(1),rs200967(1),rs200965(1),rs156737(1),rs67040724(1),rs156740(1),rs149901(1),rs156743(1),rs156744(1),rs149946(1),rs469228(1),rs469227(1),rs149968(1),rs149969(1),rs149970(1),rs149971(1),rs149972(1),rs149973(1),rs149974(1),rs149975(1),rs149990(1),rs149941(1),rs149942(1),rs149943(1),rs149944(1),rs149945(1),rs156736(1),rs149897(1),rs156734(1),rs175954(1),rs202906(1),rs156739(1),rs149958(1),rs149959(1),rs149961(1),rs149962(1),rs149963(1),rs149964(1),rs12173797(1),rs9468271(1),rs9380045(1),rs9348789(1),rs35949109(1),rs9468274(1),rs9468275(1),rs9468276(1),rs9368547(1),rs9468277(1),rs9468278(1),rs13218430(1),rs9380046(1),rs183244(1),rs149950(1),rs149951(1),rs9295755(1),rs9295756(1),rs10484403(1),rs4713132(1),rs4713133(1),rs4713134(1),rs9368548(1),rs149954(1),rs149956(1),rs9380047(1),rs7755442(1),rs4713135(1),rs55747925(1),rs56310871(1),rs34716816(1),rs203876(1),rs9393884(1),rs9380049(1),rs9380050(1),rs203877(1),rs203878(1),rs9393886(1),rs56364346(1),rs9357061(1),rs1321505(1),rs2295594(1),rs9357062(1),rs16893666(1),rs1853097(1),rs9393887(1),rs3734573(1),rs9357063(1),rs3823180(1),rs9368551(1),rs203893(1),rs9393890(1),rs9380052(1),rs9366715(1),rs476167(1),rs34466819(1),rs203892(1),rs9380054(1),rs2116981(1),rs9368552(1),rs188105(1),rs2281588(1),rs34131763(1),rs35193936(1),rs203884(1),rs17711344(1),rs36078605(1),rs6932109(1),rs203883(1),rs203882(1),rs9393891(1),rs9468286(1),rs9468287(1),rs7739216(1),rs35512245(1),rs68188794(1),rs9393892(1),rs9380055(1),rs9368553(1),rs9368554(1),rs9348793(1),rs1770131(1),rs6905516(1),rs6905522(1),rs9461432(1),rs9468290(1),rs1631552(1),rs6934769(1),rs536704(1),rs4713139(1),rs6922063(1),rs2275508(1),rs9461433(1),rs9468292(1),rs1947863(1),rs34130214(1),rs1340004(1),rs9380056(1),rs9380057(1),rs1947862(1),rs6941992(1),rs4713142(1),rs4713143(1),rs4713145(1),rs3757188(1),rs3757187(1),rs1904841(1),rs1904840(1),rs2791332(1),rs9368555(1),rs9393893(1),rs868987(1),rs2791333(1),rs9393894(1),rs9468295(1),rs9468296(1),rs1225716(1),rs4711164(1),rs4711165(1),rs4713148(1),rs9468297(1),rs17774663(1),rs9468298(1),rs1150666(1),rs9295759(1),rs9348796(1),rs11552219(1),rs9380058(1),rs9393895(1),rs9393896(1),rs9393897(1),rs9357065(1),rs1225618(1),rs9357066(1),rs9393898(1),rs1150670(1),rs9368556(1),rs9368557(1),rs9380059(1),rs9380060(1),rs35227624(1),rs2021826(1),rs9380061(1),rs9368558(1),rs35098436(1),rs4713150(1),rs4713151(1),rs9393901(1),rs3173443(1),rs4713152(1),rs9380062(1),rs9380063(1),rs12332979(1),rs1150678(1),rs1233696(1),rs9348798(1),rs9380065(1),rs9295760(1),rs9295761(1),rs1225591(1),rs1225592(1),rs6901017(1),rs1233691(1),rs9295762(1),rs1225598(1),rs1150686(1),rs1225597(1),rs1150687(1),rs1225596(1),rs1150688(1),rs1150689(1),rs1225599(1),rs1233704(1),rs1150691(1),rs735765(1),rs1233697(1),rs1233707(1),rs1237875(1),rs1233708(1),rs1150692(1),rs1150693(1),rs1150694(1),rs1736891(1),rs9366717(1),rs1150705(1),rs34477097(1),rs1150707(1),rs34787248(1),rs1233713(1),rs9468317(1),rs2299029(1),rs11967137(1),rs7206(1),rs13204012(1),rs9380069(1),rs9393909(1),rs1150711(1),rs9368563(1),rs9295768(1),rs967005(1),rs13408(1),rs17720293(1),rs13200462(1),rs1736904(1),rs9986596(1),rs1736895(1),rs1679732(1),rs10456362(1),rs12214383(1),rs1679709(1),rs2799079(1),rs2394049(1),rs1778484(1),rs1419183(1),rs1150726(1),rs1150724(1),rs1150718(1),rs13211507(1),rs1150716(1),rs2142730(1),rs1997660(1),rs2799081(1),rs9468333(1),rs4713158(1),rs853690(1),rs707907(1),rs9301(1),rs853684(1),rs17312661(1),rs7772827(1),rs1416920(1),rs1361386(1),rs6456815(1),rs9468344(1),rs6912584(1),rs6456816(1),rs213240(1),rs758398(1),rs56131013(1),rs213238(1),rs6903823(1),rs213237(1),rs213236(1),rs6922111(1),rs213232(1),rs9461455(1),rs213230(1),rs13201753(1),rs213228(1),rs35875412(1),rs13199081(1),rs34924864(1),rs35191424(1),rs1054372(1),rs7773051(1),rs4455662(1),rs10946954(1),rs12697938(1),rs13437294(1),rs9468355(1),rs9468357(1),rs34513104(1),rs9461456(1),rs9468360(1),rs16894021(1),rs11751693(1),rs9368565(1),rs11754208(1),rs9468361(1),rs7774981(1),rs7775132(1),rs1052215(1),rs2531825(1),rs3734563(1),rs1591913(1),rs7759191(1),rs3799499(1),rs7764722(1),rs9461458(1),rs1361385(1),rs2232427(1),rs9468367(1),rs9461459(1),rs28360638(1),rs16894060(1),rs9468368(1),rs2041230(1),rs1005125(1),rs1005127(1),rs4580862(1),rs4357130(1),rs9468370(1),rs11755942(1),rs13196606(1),rs6907950(1),rs6908137(1),rs4254981(1),rs58020991(1),rs2531827(1),rs13217326(1),rs6905380(1),rs6928771(1),rs6928773(1),rs16901847(1),rs6929825(1),rs35599905(1),rs1124131(1),rs1124132(1),rs6899389(1),rs6922374(1),rs6899603(1),rs6922429(1),rs1558205(1),rs13203055(1),rs2108927(1),rs6922169(1),rs13210866(1),rs6940744(1),rs2027361(1),rs2531832(1),rs16894095(1),rs3800328(1),rs2859365(1),rs67211468(1),rs13193272(1),rs35560946(1),rs1339898(1),rs13209596(1),rs740621(1),rs740622(1),rs9969098(1),rs728122(1),rs7740429(1),rs7740351(1),rs2023493(1),rs7765989(1),rs16894106(1),rs7766356(1),rs16894108(1),rs2071965(1),rs11752919(1),rs66542396(1),rs6917130(1),rs13190937(1),rs2531804(1),rs13207208(1),rs16894116(1),rs13215804(1),rs6939966(1),rs6903535(1),rs61289879(1),rs55690788(1),rs34676049(1),rs374317(1),rs375984(1),rs376319(1),rs2535238(1),rs3129062(1),rs396660(1),rs445150(1),rs448380(1),rs448489(1),rs2747427(1),rs417764(1),rs3129058(1),rs2747429(1),rs2747430(1),rs2747431(1),rs1632957(1),rs1736922(1),rs1419696(1),rs1628578(1),rs885945(1)	TRUE	FALSE	FALSE
6	1	rs2859368	28418039	6.87e-12	115	98	0	0	0	17	rs4559087(1),rs7771953(1),rs9366689(1),rs2893911(1),rs2092114(1),rs9368501(1),rs7744605(1),rs1654774(1),rs1150668(1),rs1150690(1),rs2859348(1),rs916403(1),rs2531803(1),rs2531805(1),rs1361387(1),rs2531806(1),rs2213806(1)	TRUE	FALSE	FALSE
6	1	rs3130985	31085356	4.97e-26	89	0	0	13	6	70	rs1265062(1),rs1265061(1),rs1265057(1),rs1268928(1),rs2233987(1),rs2233986(1),rs2233980(1),rs2233959(1),rs2233956(1),rs3094222(1),rs1265047(1),rs3130976(1),rs3130977(1),rs3130552(1),rs3130978(1),rs3130553(1),rs3095300(1),rs3094221(1),rs3095298(1),rs1042149(1),rs3094220(1),rs1042147(1),rs1042146(1),rs3094219(1),rs1042145(1),rs3094218(1),rs3094217(1),rs1042134(1),rs3094216(1),rs3132554(1),rs1042126(1),rs3094215(1),rs3094210(1),rs2239520(1),rs3130557(1),rs9263708(1),rs3132541(1),rs3130562(1),rs3132566(1),rs3132559(1),rs1265099(1),rs3130573(1),rs3132557(1),rs1265092(1),rs2524107(1),rs9267488(1),rs1800628(1),rs3130063(1),rs3131383(1),rs3101018(1),rs3131381(1),rs3131380(1),rs1144708(1),rs3132445(1),rs3117574(1),rs3131378(1),rs3117575(1),rs3117576(1),rs3117577(1),rs707938(1),rs521977(1),rs553108(1),rs501942(1),rs652888(1),rs497309(1),rs1270942(1),rs389883(1),rs433061(1),rs367364(1),rs394439(1),rs369637(1),rs1150757(1),rs1150755(1),rs1150754(1),rs1150752(1),rs1265888(1),rs674313(1),rs1281937(1),rs502771(1),rs502055(1),rs7383287(1),rs62397687(1),rs114595701(1),rs45506201(1),rs116827595(1),rs115591082(1),rs73396802(1),rs57651384(1),rs116416291(1)	FALSE	FALSE	TRUE
6	1	rs3130568	31102884	1.23e-08	59	38	7	8	4	2	rs2233976(1),rs1265050(1),rs2233966(1),rs2233962(1),rs2233960(1),rs2233955(1),rs1042148(1),rs3131005(1),rs113108526(1),rs3130560(1),rs3132565(1),rs138598988(1),rs114881571(1),rs150765547(1)	FALSE	FALSE	TRUE
6	1	rs1008438	31783208	3.32e-12	34	14	2	1	0	17	rs1144709(1),rs707939(1),rs2507954(1),rs614549(1),rs2736428(1),rs2844458(1),rs4151657(1),rs2072632(1),rs2734325(1),rs6941112(1),rs6463(1),rs6902493(1),rs2239689(1),rs7766862(1),rs2071295(1),rs17207951(1),rs2071293(1),rs41268896(1)	FALSE	FALSE	TRUE
6	1	rs2734335	31893944	5.76e-10	17	8	3	1	2	3	rs2763977(1),rs6449(1),rs204887(1),rs204883(1),rs41268899(1),rs41268902(1)	FALSE	FALSE	TRUE
6	1	rs114545731	32990195	3.24e-09	21	0	0	1	17	3	rs17214106(1),rs13191715(1),rs114132738(1),rs114542428(1),rs11966717(1),rs78906361(1),rs145325967(1),rs7771330(1),rs7771269(1),rs76873519(1),rs78064999(1),rs78807872(1),rs76943689(1),rs112779317(1),rs6931761(1),rs58695034(1),rs6914945(1),rs34252064(1),rs77932159(1),rs10046213(1),rs9461908(1)	FALSE	FALSE	TRUE
6	1	rs9461856	33395199	1.42e-11	82	3	0	23	1	55	rs3106196(1),rs115895428(1),rs211456(1),rs1106606(1),rs9394145(1),rs74802407(1),rs453590(1),rs79547452(1),rs10807124(1),rs411136(1),rs75579703(1),rs78441724(1),rs55699469(1),rs2772376(1),rs11753355(1),rs2247385(1),rs41271245(1),rs79634261(1),rs2480487(1),rs78306789(1),rs111838462(1),rs34897283(1),rs74473295(1),rs35144104(1),rs80193650(1),rs4713629(1),rs7753266(1),rs1755038(1),rs112756201(1),rs6910721(1),rs4713630(1),rs4713631(1),rs6913018(1),rs6457728(1),rs7383692(1),rs3857558(1),rs4713633(1),rs9368765(1),rs9368766(1),rs3843520(1),rs3843521(1),rs6907702(1),rs112538398(1),rs210198(1),rs169740(1),rs12214883(1),rs9469485(1),rs210152(1),rs210156(1),rs10807126(1),rs210157(1),rs210158(1),rs210160(1),rs9366824(1),rs210161(1),rs210170(1),rs183300(1),rs140136635(1),rs9380369(1),rs11756772(1),rs112957989(1),rs210130(1),rs115919213(1),rs6910233(1),rs6914422(1),rs76299936(1),rs210132(1),rs169738(1),rs9296095(1),rs5745587(1),rs5745582(1),rs5745568(1),rs9357161(1),rs75080135(1),rs1536036(1),rs3818528(1),rs10672(1),rs594223(1),rs545787(1)	FALSE	FALSE	TRUE
6	1	rs2967	33689534	1.18e-08	182	16	13	23	6	124	rs2296329(1),rs6915136(1),rs753890(1),rs2296736(1),rs2296738(1),rs2296739(1),rs3818521(1),rs764754(1),rs10947430(1),rs4711336(1),rs2296740(1),rs2296741(1),rs2296742(1),rs4711337(1),rs4711338(1),rs3818523(1),rs3818525(1),rs3818527(1),rs3818529(1),rs684119(1),rs754404(1),rs4711339(1),rs9469566(1),rs4713659(1),rs572708(1),rs942643(1),rs597386(1),rs6938056(1),rs4713660(1),rs7739505(1),rs7759668(1),rs6929190(1),rs498114(1),rs653825(1),rs654682(1),rs525623(1),rs791900(1),rs6457739(1),rs4713665(1),rs2281829(1),rs6904816(1),rs6928010(1),rs1555965(1),rs4713666(1),rs2274458(1),rs2147656(1),rs2147657(1),rs62398913(1),rs4711340(1),rs9380375(1),rs9394163(1),rs9368773(1),rs649775(1),rs663169(1),rs523076(1),rs549652(1),rs942640(1),rs2966(1),rs559290(1),rs4713668(1),rs4711341(1),rs10947434(1),rs597723(1),rs9368776(1),rs471942(1),rs6457740(1),rs4713669(1),rs4713670(1),rs4713671(1),rs688209(1),rs608971(1),rs791902(1),rs623813(1),rs4713672(1),rs9348924(1),rs560111(1),rs482786(1),rs4713674(1),rs509539(1),rs568901(1),rs9348925(1),rs680608(1),rs60704560(1),rs602399(1),rs72880503(1),rs4711343(1),rs530614(1),rs28651968(1),rs9469583(1),rs72880506(1),rs10947435(1),rs4713675(1),rs56155944(1),rs56382646(1),rs943463(1),rs1998949(1),rs9461905(1),rs4713676(1),rs4304152(1),rs1536500(1),rs9461907(1),rs62398943(1),rs1536501(1),rs7449707(1),rs72880511(1),rs73746509(1),rs1887340(1),rs4711345(1),rs943464(1),rs943465(1),rs943466(1),rs59137082(1),rs4996878(1),rs4996879(1),rs755495(1),rs755497(1),rs747692(1),rs943472(1),rs10947436(1),rs6904716(1),rs4711350(1),rs10755683(1),rs112221933(1),rs111352628(1),rs2395447(1),rs2395446(1),rs6933607(1),rs11754690(1),rs61662306(1),rs2182658(1),rs6921772(1),rs943476(1),rs6933174(1),rs6933568(1),rs2182659(1),rs61394483(1),rs6940353(1),rs756139(1),rs73412140(1),rs7739273(1),rs2395401(1),rs1318691(1),rs11758463(1),rs751727(1),rs9380379(1),rs3763253(1),rs2894342(1),rs4713685(1),rs10947439(1),rs7774407(1),rs1547668(1),rs2395399(1),rs9394169(1)	FALSE	FALSE	TRUE
6	1	rs11755421	33715323	4.98e-08	81	40	3	15	4	19	rs9348923(1),rs12208956(1),rs10947425(1),rs1570760(1),rs999943(1),rs2274200(1),rs2296338(1),rs11759011(1),rs942636(1),rs11758031(1),rs1075379(1),rs6930201(1),rs6910736(1),rs751096(1),rs6921487(1),rs12524768(1),rs7755323(1),rs11757524(1),rs3828783(1),rs943462(1),rs2395400(1),rs1547669(1),rs1547670(1),rs9469595(1),rs9469597(1),rs9469598(1),rs11751591(1),rs1535951(1),rs1535952(1),rs9461910(1),rs9461912(1),rs9469600(1),rs11754648(1),rs9469601(1),rs11752353(1),rs9469602(1),rs72657681(1),rs9461913(1)	FALSE	FALSE	TRUE
6	1	rs112177478	43157222	2.54e-09	116	0	2	1	1	112	rs148886793(1),rs61169091(1),rs17516786(1),rs138916459(1),rs77231564(1),rs73736708(1),rs78422682(1),rs111865764(1),rs116607035(1),rs111444899(1),rs6916141(1),rs6941411(1),rs113813310(1),rs6933124(1),rs74508777(1),rs34764696(1),rs78286928(1),rs78797716(1),rs144584188(1),rs2095401(1),rs11970376(1),rs11961039(1),rs73736716(1),rs61021888(1),rs7756307(1),rs7760834(1),rs72664264(1),rs72664265(1),rs4714671(1),rs12662201(1),rs11967948(1),rs11967116(1),rs183819666(1),rs137959665(1),rs115727101(1),rs115015262(1),rs111881216(1),rs61695510(1),rs56411331(1),rs6923262(1),rs55976342(1),rs60733214(1),rs56998587(1),rs73736719(1),rs10948066(1),rs59146246(1),rs3730363(1),rs4711741(1),rs6914964(1),rs55848540(1),rs75541429(1),rs16896322(1),rs6924555(1),rs113955756(1),rs6902806(1),rs9472022(1),rs45553043(1),rs6906524(1),rs139267703(1),rs17209365(1),rs74839491(1),rs77818628(1),rs113623387(1),rs73736725(1),rs9462875(1),rs9462876(1),rs17209372(1),rs16896344(1),rs139166573(1),rs76383287(1),rs113814320(1),rs78903320(1),rs56046707(1),rs113255912(1),rs2273709(1),rs111577855(1),rs79630229(1),rs6938026(1),rs144767533(1),rs73736734(1),rs73736735(1),rs75187159(1),rs6917902(1),rs6918623(1),rs45448395(1),rs112422722(1),rs75660024(1),rs7832(1),rs2233823(1),rs2756179(1),rs76334523(1),rs114371775(1),rs2756180(1),rs77321231(1),rs74371173(1),rs75591122(1),rs2651205(1),rs113461790(1),rs111822813(1),rs111981370(1),rs61729324(1),rs78882866(1),rs75782786(1),rs77688577(1),rs10498755(1),rs79761807(1),rs79009481(1),rs76514175(1),rs113283188(1),rs75966707(1),rs77241311(1),rs112433836(1),rs113990079(1),rs9369412(1)	FALSE	FALSE	TRUE
6	1	rs17209379	43265231	2.31e-08	58	3	2	2	2	49	rs70953670(1),rs70953680(1),rs1574430(1),rs2841648(1),rs70953686(1),rs2242416(1),rs2254303(1),rs79641366(1),rs112472472(1),rs4466248(1),rs10948071(1),rs112870457(1),rs9296413(1),rs113163694(1),rs77538445(1),rs77626494(1),rs74766084(1),rs4714675(1),rs78014492(1),rs2651201(1),rs78567061(1),rs2469(1),rs2841642(1),rs76088627(1),rs41281796(1),rs41281798(1),rs17209400(1),rs111467122(1),rs73416724(1),rs112336903(1),rs75782458(1),rs111547017(1),rs113634553(1),rs75473868(1),rs1214762(1),rs141740003(1),rs76658194(1),rs17209407(1),rs76823934(1),rs80193186(1),rs113828288(1),rs7754297(1),rs111882537(1),rs74690967(1),rs148387942(1),rs112053368(1),rs79329802(1),rs76649578(1),rs78415183(1),rs75320251(1),rs79175380(1),rs113902057(1),rs111739045(1)	FALSE	FALSE	TRUE
6	1	rs2815731	73155285	6.76e-10	70	7	39	0	1	23	rs2807540(1),rs2746199(1),rs2807539(1),rs2807538(1),rs2807537(1),rs2807533(1),rs2807532(1),rs1569720(1),rs2807530(1),rs2789603(1),rs1548335(1),rs7740241(1),rs3122369(1),rs2789588(1),rs17795878(1),rs2492961(1),rs2492962(1),rs2492963(1),rs9351918(1),rs2815733(1),rs2789605(1),rs1856507(1),rs12525276(1),rs985564(1)	TRUE	FALSE	FALSE
6	1	rs4470825	83789798	4.31e-08	170	1	39	22	91	17	rs9361987(1),rs4526167(1),rs6454314(1),rs12209871(1),rs1981189(1),rs6934183(1),rs2027282(1),rs6913642(1),rs4706978(1),rs6906293(1),rs7738988(1),rs9359555(1),rs4235817(1),rs12153819(1),rs62419226(1),rs1998793(1),rs12211381(1),rs1925786(1),rs4515348(1),rs12663087(1),rs9344335(1),rs7751688(1),rs1925785(1),rs9344336(1),rs12199857(1),rs4470824(1),rs2182233(1),rs9359557(1),rs9353119(1),rs9344338(1),rs10943924(1),rs62419228(1),rs11967191(1),rs10223719(1),rs7758347(1),rs6934208(1),rs7774938(1),rs11751407(1),rs12193023(1),rs4317381(1),rs9444035(1),rs6938679(1),rs7773604(1),rs9353121(1),rs9350977(1),rs9344339(1),rs6906567(1),rs12213255(1),rs1925783(1),rs2182231(1),rs1925782(1),rs16881110(1),rs62419229(1),rs2148011(1),rs2148010(1),rs12204453(1),rs1750057(1),rs583679(1),rs646238(1),rs4706980(1),rs651997(1),rs12197711(1),rs562535(1),rs491454(1),rs491330(1),rs573241(1),rs9449579(1),rs688683(1),rs9449582(1),rs482899(1),rs647231(1),rs521811(1),rs481325(1),rs12190346(1),rs495944(1),rs473267(1),rs474213(1),rs683792(1),rs542948(1),rs522659(1),rs1180239(1),rs1180238(1),rs1180237(1),rs1180236(1),rs1180235(1),rs1180231(1),rs1180230(1),rs1180228(1),rs1180227(1),rs1180226(1),rs1738632(1),rs1180206(1),rs1180205(1),rs1180204(1),rs1180203(1),rs1180202(1),rs1180200(1),rs1180194(1),rs1180192(1),rs1180191(1),rs1180190(1),rs1180186(1),rs1180185(1),rs1180182(1),rs767144(1),rs1144196(1),rs1144194(1),rs1013318(1),rs1144191(1),rs1144190(1),rs1144189(1),rs1144188(1),rs1144187(1),rs1170497(1),rs1145917(1),rs1145915(1),rs1170500(1),rs1170501(1),rs1170504(1),rs1145914(1),rs1145913(1),rs1170329(1),rs1170458(1),rs1170352(1),rs1145910(1),rs1143796(1),rs1170512(1),rs1170515(1),rs1170516(1),rs1144185(1)	TRUE	FALSE	FALSE
6	1	rs2324447	84300371	1.78e-09	296	24	17	8	124	123	rs1180187(1),rs1144195(1),rs1144193(1),rs1013317(1),rs1170498(1),rs1145916(1),rs1170459(1),rs1170354(1),rs1170353(1),rs1145911(1),rs1170513(1),rs1170514(1),rs1170518(1),rs1145908(1),rs1170348(1),rs1170347(1),rs1170346(1),rs1170448(1),rs1144181(1),rs1170466(1),rs1144178(1),rs1144177(1),rs750384(1),rs750386(1),rs1170339(1),rs1170340(1),rs1170342(1),rs1170343(1),rs1170344(1),rs1170345(1),rs1170480(1),rs1170481(1),rs1170482(1),rs1145904(1),rs1145903(1),rs1170484(1),rs1145902(1),rs1145901(1),rs1170485(1),rs1145900(1),rs1145898(1),rs1145897(1),rs1145896(1),rs1145895(1),rs6454320(1),rs6454321(1),rs1535588(1),rs2023241(1),rs2023242(1),rs13209274(1),rs7768369(1),rs7768456(1),rs12215595(1),rs12190282(1),rs6454322(1),rs3778206(1),rs10455140(1),rs3778205(1),rs7758989(1),rs12529407(1),rs6940284(1),rs6917851(1),rs6923627(1),rs6930990(1),rs34533621(1),rs12524172(1),rs9800770(1),rs7740960(1),rs12192297(1),rs12697920(1),rs12524851(1),rs13215826(1),rs7774996(1),rs2324416(1),rs3778204(1),rs13197603(1),rs13198062(1),rs7768550(1),rs2096223(1),rs1539439(1),rs12213724(1),rs3778201(1),rs17255340(1),rs9449615(1),rs976065(1),rs13220730(1),rs35281711(1),rs13208458(1),rs7753311(1),rs6937193(1),rs6937273(1),rs9449616(1),rs12191369(1),rs2152183(1),rs2065733(1),rs12214015(1),rs13215578(1),rs34639488(1),rs1591396(1),rs13209363(1),rs4706991(1),rs6926600(1),rs13192260(1),rs1112483(1),rs7750443(1),rs7740573(1),rs6454326(1),rs6914164(1),rs10806258(1),rs3798891(1),rs3798890(1),rs13196407(1),rs3798889(1),rs13203553(1),rs13193879(1),rs12197649(1),rs3778200(1),rs3778199(1),rs9361995(1),rs4706994(1),rs12212205(1),rs7744602(1),rs11969258(1),rs3757009(1),rs3798886(1),rs3798885(1),rs13197684(1),rs13214484(1),rs12208468(1),rs4706996(1),rs3798884(1),rs12524383(1),rs12194258(1),rs7770573(1),rs28360575(1),rs6941094(1),rs12204138(1),rs34783351(1),rs3812144(1),rs3812142(1),rs35156665(1),rs62419325(1),rs62419326(1),rs12194267(1),rs12524862(1),rs10943931(1),rs12209499(1),rs13204045(1),rs12197490(1),rs12211109(1),rs12199103(1),rs10455419(1),rs62419327(1),rs10455420(1),rs10943932(1),rs6900237(1),rs62419328(1),rs1342827(1),rs12204425(1),rs12190945(1),rs34681854(1),rs1034260(1),rs1418734(1),rs4706998(1),rs9449619(1),rs4706999(1),rs2000375(1),rs6454328(1),rs7745251(1),rs9444075(1),rs12195417(1),rs2324418(1),rs6901074(1),rs12203860(1),rs13196054(1),rs6454330(1),rs6454331(1),rs17256973(1),rs13201274(1),rs7751382(1),rs13205618(1),rs512140(1),rs9359562(1),rs535787(1),rs548692(1),rs507336(1),rs645252(1),rs1171105(1),rs531191(1),rs1171122(1),rs7741310(1),rs217612(1),rs217617(1),rs217619(1),rs217620(1),rs217622(1),rs217624(1),rs633554(1),rs490132(1),rs798395(1),rs2022268(1),rs9350984(1),rs7752339(1),rs2023238(1),rs2016358(1),rs9294278(1),rs9341963(1),rs7752899(1),rs2023569(1),rs2022265(1),rs3798875(1),rs9283801(1),rs2208335(1),rs10223479(1),rs3823049(1),rs1033655(1),rs1543867(1),rs4706184(1),rs2224195(1),rs1546977(1),rs9362001(1),rs3798869(1),rs6935324(1),rs6935899(1),rs217346(1),rs217345(1),rs217344(1),rs217343(1),rs217342(1),rs217341(1),rs217339(1),rs217336(1),rs217335(1),rs217334(1),rs217328(1),rs217327(1),rs217326(1),rs63034(1),rs217323(1),rs217322(1),rs217320(1),rs217319(1),rs217316(1),rs217311(1),rs217309(1),rs217308(1),rs217304(1),rs60730(1),rs217303(1),rs217300(1),rs217297(1),rs217291(1),rs217290(1),rs217289(1),rs548029(1)	TRUE	FALSE	FALSE
6	1	rs12190758	93148341	2.28e-11	137	10	5	8	28	86	rs3004310(1),rs3011815(1),rs3004312(1),rs3004313(1),rs3000469(1),rs3000470(1),rs2757036(1),rs68043342(1),rs7752452(1),rs6915378(1),rs2757035(1),rs6454898(1),rs2818124(1),rs12207654(1),rs12211170(1),rs11969489(1),rs7749224(1),rs7739625(1),rs12199318(1),rs685774(1),rs1570258(1),rs6927251(1),rs6904804(1),rs930028(1),rs7769347(1),rs609578(1),rs10806455(1),rs666691(1),rs664900(1),rs658341(1),rs658250(1),rs650556(1),rs649194(1),rs641264(1),rs621744(1),rs621715(1),rs627023(1),rs627007(1),rs619820(1),rs589818(1),rs685118(1),rs668833(1),rs582993(1),rs678394(1),rs603275(1),rs596025(1),rs674194(1),rs679642(1),rs672749(1),rs670889(1),rs641961(1),rs641530(1),rs664276(1),rs639759(1),rs648757(1),rs613786(1),rs633887(1),rs596849(1),rs673613(1),rs2818156(1),rs1896233(1),rs660680(1),rs647693(1),rs647677(1),rs586883(1),rs582808(1),rs634303(1),rs12193330(1),rs71558418(1),rs1593657(1),rs1365709(1),rs12214544(1),rs6919658(1),rs12662044(1),rs10806456(1),rs7759530(1),rs10944592(1),rs58658500(1),rs9353910(1),rs9345234(1),rs2555737(1),rs2730872(1),rs1427122(1),rs2555739(1),rs2555740(1),rs2730873(1),rs2730874(1),rs2730880(1),rs1427123(1),rs2730885(1),rs1084815(1),rs1084816(1),rs1084818(1),rs784061(1),rs784062(1),rs784065(1),rs809183(1),rs784066(1),rs6899325(1),rs6899969(1),rs1927875(1),rs41474650(1),rs9345246(1),rs7762559(1),rs7771681(1),rs7753396(1),rs10755497(1),rs12216384(1),rs1410526(1),rs6454902(1),rs1590772(1),rs1576216(1),rs9362986(1),rs6934001(1),rs9362987(1),rs12213523(1),rs1927872(1),rs9342325(1),rs9345252(1),rs12215581(1),rs10806461(1),rs10944608(1)	TRUE	FALSE	FALSE
6	1	rs9372734	98577689	1.95e-11	217	7	64	37	20	89	rs9372620(1),rs7756023(1),rs7744474(1),rs9490001(1),rs9490003(1),rs9320759(1),rs9401305(1),rs10484867(1),rs10484868(1),rs7775492(1),rs12189679(1),rs9372625(1),rs11153969(1),rs9482094(1),rs4839715(1),rs4339469(1),rs4548017(1),rs12527158(1),rs6905544(1),rs9387952(1),rs9375031(1),rs6935884(1),rs9490266(1),rs9387955(1),rs6938973(1),rs9387963(1),rs9320823(1),rs4412208(1),rs4460216(1),rs10872224(1),rs4240559(1),rs4524616(1),rs9401452(1),rs9401458(1),rs78323999(1),rs9388017(1),rs4562150(1),rs9385222(1),rs17813462(1),rs7772104(1),rs17757231(1),rs7760876(1),rs12663336(1),rs9398662(1),rs9388046(1),rs13194250(1),rs9401501(1),rs13215227(1),rs4839938(1),rs4839939(1),rs4576255(1),rs3004179(1),rs55731746(1),rs9375138(1),rs4401671(1),rs2503775(1),rs35062457(1),rs9388083(1),rs9398676(1),rs9388090(1),rs4458695(1),rs12176311(1),rs9398685(1),rs7773141(1),rs901629(1),rs901630(1),rs9388109(1),rs79690157(1),rs62422661(1),rs2450516(1),rs9401593(1),rs1906252(1),rs1487441(1),rs9375188(1),rs1487445(1),rs10457441(1),rs13208578(1),rs968050(1),rs12202969(1),rs1872841(1),rs6931604(1),rs9401634(1),rs12204181(1),rs2029242(1),rs142665183(1),rs2388335(1),rs13196036(1),rs4365937(1),rs1032210(1),rs2505066(1),rs2505065(1),rs9385288(1),rs9372740(1),rs9388203(1),rs9398724(1),rs12196119(1),rs1487440(1),rs1487439(1),rs1843844(1),rs6927085(1),rs12215368(1),rs12190650(1),rs13196883(1),rs12190064(1),rs17058256(1),rs9688806(1),rs34894675(1),rs9388280(1),rs59635538(1),rs289764(1),rs9388303(1),rs55711239(1),rs4839945(1),rs9375321(1),rs12201246(1),rs9375328(1),rs9388329(1),rs12205529(1),rs9320989(1),rs9320990(1),rs4565311(1),rs9388334(1),rs12202066(1),rs12665591(1),rs1868885(1),rs12191745(1),rs12210016(1),rs12175163(1),rs72938314(1),rs9320995(1),rs9375338(1),rs4839946(1),rs1451346(1),rs9401757(1),rs9375344(1),rs9388349(1),rs9375350(1),rs9375351(1),rs717296(1),rs6927284(1),rs6933464(1),rs2892512(1),rs1562865(1),rs9401770(1),rs9385344(1),rs12196849(1)	FALSE	TRUE	FALSE
7	1	rs58120505	2029867	8.11e-24	366	3	1	16	26	320	rs4588735(1),rs4370428(1),rs7680(1),rs55995895(1),rs7786367(1),rs4631355(1),rs4255035(1),rs34074471(1),rs62434666(1),rs35406566(1),rs6955652(1),rs6974455(1),rs28661143(1),rs62434668(1),rs13225346(1),rs13234909(1),rs62434669(1),rs7799782(1),rs7799807(1),rs12537387(1),rs12534763(1),rs56758848(1),rs12537430(1),rs12537479(1),rs13242649(1),rs35935754(1),rs34411636(1),rs35641411(1),rs6948707(1),rs62435120(1),rs4721090(1),rs10237989(1),rs13222183(1),rs13235380(1),rs61164094(1),rs6976097(1),rs4458759(1),rs6460944(1),rs6947937(1),rs6948403(1),rs6965935(1),rs4721096(1),rs3889797(1),rs13233509(1),rs62435124(1),rs13237891(1),rs10228189(1),rs35610003(1),rs4236271(1),rs34043991(1),rs4719311(1),rs10950400(1),rs73046323(1),rs58169303(1),rs10807752(1),rs62435127(1),rs10233560(1),rs10231456(1),rs10234557(1),rs6954521(1),rs6978048(1),rs6954673(1),rs73046334(1),rs6957894(1),rs4719317(1),rs4719318(1),rs11766944(1),rs4721110(1),rs4719319(1),rs73046339(1),rs4721112(1),rs10260585(1),rs10250550(1),rs10247428(1),rs10260968(1),rs62435130(1),rs4236272(1),rs4256490(1),rs4601204(1),rs56070303(1),rs4721118(1),rs62435132(1),rs4719323(1),rs11764337(1),rs56256289(1),rs4721121(1),rs7810038(1),rs11768541(1),rs11762834(1),rs10950407(1),rs12667600(1),rs4236273(1),rs4236274(1),rs11763813(1),rs28432248(1),rs4610628(1),rs11761670(1),rs57234495(1),rs12672286(1),rs6949794(1),rs10950411(1),rs12699415(1),rs71523265(1),rs35349665(1),rs4721134(1),rs4721135(1),rs10950413(1),rs13221208(1),rs13224015(1),rs55934553(1),rs10950415(1),rs4719330(1),rs4719331(1),rs12669758(1),rs7788921(1),rs7791637(1),rs11770612(1),rs10269191(1),rs4721139(1),rs4639400(1),rs4721143(1),rs10265944(1),rs10266703(1),rs4721146(1),rs35487994(1),rs34040190(1),rs10275045(1),rs10244946(1),rs7783715(1),rs11761270(1),rs6967442(1),rs34145223(1),rs10950422(1),rs10950423(1),rs12534679(1),rs12667946(1),rs13437894(1),rs4513875(1),rs4994763(1),rs4721162(1),rs12669956(1),rs6978209(1),rs10255204(1),rs11768206(1),rs6945719(1),rs4721167(1),rs34296663(1),rs11761818(1),rs7791299(1),rs7791899(1),rs4721170(1),rs62442895(1),rs10267593(1),rs10260386(1),rs10257349(1),rs34922657(1),rs7807014(1),rs4721175(1),rs4721176(1),rs12669937(1),rs11771828(1),rs11767515(1),rs4236277(1),rs10950429(1),rs12699439(1),rs10807761(1),rs4618595(1),rs6461005(1),rs62442899(1),rs34074205(1),rs10230383(1),rs10243920(1),rs62442900(1),rs4721184(1),rs4332037(1),rs4721185(1),rs11772205(1),rs6461009(1),rs6944877(1),rs35327420(1),rs12699453(1),rs62442903(1),rs6950151(1),rs6964522(1),rs12536261(1),rs6950330(1),rs2056480(1),rs56093134(1),rs11768212(1),rs7804190(1),rs10950473(1),rs11773627(1),rs12666575(1),rs11766575(1),rs4721264(1),rs62442944(1),rs3996330(1),rs12668156(1),rs12668848(1),rs55790766(1),rs4721282(1),rs11765549(1),rs11765550(1),rs11773316(1),rs4721287(1),rs34809719(1),rs56727870(1),rs60755037(1),rs57216949(1),rs11764590(1),rs3857706(1),rs872464(1),rs4721294(1),rs4721295(1),rs55689856(1),rs10950503(1),rs1107592(1),rs1107591(1),rs10479762(1),rs58227534(1),rs12670737(1),rs871924(1),rs4719391(1),rs2008263(1),rs56305291(1),rs4721302(1),rs11771625(1),rs62444881(1),rs55988458(1),rs56016347(1),rs11762545(1),rs11762636(1),rs55773130(1),rs55952733(1),rs55993248(1),rs4470910(1),rs28528997(1),rs1533827(1),rs56226325(1),rs3996323(1),rs11763750(1),rs11766468(1),rs1533829(1),rs62444906(1),rs62444907(1),rs10241537(1),rs7797112(1),rs7801349(1),rs10235664(1),rs10276536(1),rs9639202(1),rs55770986(1),rs9969125(1),rs7787359(1),rs56289396(1),rs55893771(1),rs6461115(1),rs55810445(1),rs11760737(1),rs11773643(1),rs56072378(1),rs55860148(1),rs34731055(1),rs62444917(1),rs3729620(1),rs3800875(1),rs34903893(1),rs1558462(1),rs3800893(1),rs13242473(1),rs35143793(1),rs3778963(1),rs3778964(1),rs3778965(1),rs3800901(1),rs73038441(1),rs73038442(1),rs3778969(1),rs4719431(1),rs62442993(1),rs4380817(1),rs4719436(1),rs6944886(1),rs4721405(1),rs3778970(1),rs3800902(1),rs35876604(1),rs1860829(1),rs3778971(1),rs4721407(1),rs3800905(1),rs7809320(1),rs10224497(1),rs4721410(1),rs3778973(1),rs1558466(1),rs1476887(1),rs731140(1),rs1860830(1),rs4721411(1),rs4721412(1),rs6461158(1),rs13240499(1),rs10239050(1),rs3800908(1),rs3778977(1),rs3778978(1),rs1860831(1),rs4719443(1),rs3778980(1),rs1860832(1),rs879672(1),rs3800913(1),rs3800915(1),rs3778983(1),rs34111510(1),rs4721446(1),rs35256954(1),rs2159045(1),rs34255795(1),rs62443039(1),rs3779013(1),rs35038526(1),rs4721458(1),rs10226475(1),rs1637749(1),rs4719457(1),rs10257990(1),rs12112306(1),rs745566(1),rs733611(1),rs7781856(1),rs1639914(1),rs6951493(1),rs1624785(1),rs1639916(1),rs1637730(1),rs6461233(1),rs2159044(1),rs4719462(1),rs71525363(1),rs1626670(1),rs35791351(1),rs1637728(1),rs3757437(1),rs3757439(1),rs3757440(1),rs7787274(1),rs7810970(1),rs33922585(1),rs12673108(1),rs4719469(1),rs33981648(1),rs12531150(1),rs2270052(1),rs2256545(1),rs12534131(1),rs34219261(1),rs75537891(1),rs12699820(1),rs13233723(1),rs13245097(1)	TRUE	TRUE	FALSE
7	1	rs12668354	21531891	6.54e-10	30	22	1	0	0	7	rs73060317(1),rs28446999(1),rs28541530(1),rs12672629(1),rs1771(1),rs7810841(1),rs7811417(1)	FALSE	TRUE	FALSE
7	1	rs12672003	24647222	2.18e-13	125	0	20	6	3	96	rs55857250(1),rs17327167(1),rs58632387(1),rs78124840(1),rs76582536(1),rs142709589(1),rs79759111(1),rs2190438(1),rs3922328(1),rs2190436(1),rs2190435(1),rs2214939(1),rs2711104(1),rs76236658(1),rs74744889(1),rs2711100(1),rs75482109(1),rs1029602(1),rs12155326(1),rs2711095(1),rs2529062(1),rs2529060(1),rs17149687(1),rs1963791(1),rs985062(1),rs79265434(1),rs10486428(1),rs2390982(1),rs2721790(1),rs7788403(1),rs2711115(1),rs2721799(1),rs2529085(1),rs17149781(1),rs2721816(1),rs2721817(1),rs6943306(1),rs1053962(1),rs79210963(1),rs2721781(1),rs2721779(1),rs2954558(1),rs2721819(1),rs2721808(1),rs2721809(1),rs2721810(1),rs2521755(1),rs2721811(1),rs2721814(1),rs2237307(1),rs874540(1),rs1544366(1),rs876308(1),rs876307(1),rs876305(1),rs2023793(1),rs2237311(1),rs2237312(1),rs2237315(1),rs2237316(1),rs2521758(1),rs2721793(1),rs2721795(1),rs2521760(1),rs17150022(1),rs80012185(1),rs80195870(1),rs6976330(1),rs138731899(1),rs116052126(1),rs146197383(1),rs75861367(1),rs114829110(1),rs77112403(1),rs111383872(1),rs6949503(1),rs75575419(1),rs3779463(1),rs11509139(1),rs11509873(1),rs12665974(1),rs79971637(1),rs77162489(1),rs75107726(1),rs79251484(1),rs78436753(1),rs6979037(1),rs150362201(1),rs113213591(1),rs2391000(1),rs113041465(1),rs148910335(1),rs12154468(1),rs12154475(1),rs113922010(1),rs76881352(1),rs10486432(1),rs3088014(1),rs17150177(1),rs147418650(1),rs79631004(1),rs35109505(1),rs9648315(1),rs35967932(1),rs1859118(1)	TRUE	TRUE	FALSE
7	1	rs2214415	82445482	1.76e-09	133	8	25	0	11	89	rs7780196(1),rs1476547(1),rs1476548(1),rs10486987(1),rs6968297(1),rs763296(1),rs34608268(1),rs17210438(1),rs1157530(1),rs2074400(1),rs17283419(1),rs7799607(1),rs7800433(1),rs7784058(1),rs7804652(1),rs7792340(1),rs7806071(1),rs1859176(1),rs10231679(1),rs7806943(1),rs6467912(1),rs6467913(1),rs6955106(1),rs6955428(1),rs13235048(1),rs6954078(1),rs6975132(1),rs17284668(1),rs17212432(1),rs2522830(1),rs2214414(1),rs2189246(1),rs2051791(1),rs2189247(1),rs2522831(1),rs2715147(1),rs2715148(1),rs2522832(1),rs1044639(1),rs2522833(1),rs2371214(1),rs2715150(1),rs2715152(1),rs2715154(1),rs2522834(1),rs2715155(1),rs2715156(1),rs2715159(1),rs2522837(1),rs13237603(1),rs17210284(1),rs17282616(1),rs13224221(1),rs12707531(1),rs62461416(1),rs10954693(1),rs10954694(1),rs4732486(1),rs10243189(1),rs7781142(1),rs6961446(1),rs6467915(1),rs6467917(1),rs6467918(1),rs6467919(1),rs6467921(1),rs6467922(1),rs1984817(1),rs1034780(1),rs976714(1),rs10954696(1),rs10487648(1),rs11773558(1),rs10227045(1),rs10243542(1),rs999435(1),rs1001594(1),rs7788794(1),rs12113820(1),rs10277466(1),rs12112594(1),rs17816879(1),rs12707534(1),rs12707535(1),rs12707536(1),rs34077357(1),rs12707537(1),rs12707538(1),rs12707539(1),rs113647509(1),rs73163004(1),rs10241196(1),rs73163014(1),rs13228507(1),rs73163021(1),rs113392073(1),rs17818370(1),rs35231879(1),rs35749850(1),rs34700724(1)	FALSE	FALSE	TRUE
7	1	rs6943762	86403263	8.18e-14	236	163	8	32	1	32	rs13244678(1),rs12704279(1),rs13228078(1),rs13231757(1),rs802457(1),rs701329(1),rs701330(1),rs701331(1),rs701332(1),rs2237548(1),rs6465083(1),rs2237550(1),rs12704284(1),rs757656(1),rs2237553(1),rs13237764(1),rs12704286(1),rs10274631(1),rs2237554(1),rs2237555(1),rs2237556(1),rs2282964(1),rs10276808(1),rs982339(1),rs7341512(1),rs723630(1),rs10246519(1),rs2282965(1),rs12704288(1),rs6961677(1),rs6465084(1),rs2158786(1),rs2237561(1),rs10254088(1),rs10487052(1),rs35274762(1),rs727989(1),rs2250784(1),rs10234440(1),rs2190301(1),rs12704290(1),rs10085471(1),rs1468413(1),rs6975875(1),rs10266758(1),rs2299226(1),rs10268818(1),rs13222916(1),rs13230321(1),rs6944719(1),rs6944519(1),rs6465088(1),rs17126(1),rs2282966(1),rs67263053(1),rs7789655(1),rs7781414(1),rs12704294(1),rs10270673(1),rs12704296(1),rs7788695(1),rs2106952(1),rs10480551(1),rs10480553(1),rs2214351(1)	TRUE	FALSE	FALSE
7	1	rs2470943	104583843	4.95e-12	192	8	0	7	5	172	rs11974987(1),rs2470938(1),rs2470939(1),rs2430484(1),rs2470940(1),rs2470941(1),rs2470942(1),rs2430486(1),rs2470945(1),rs2470946(1),rs2470947(1),rs2470948(1),rs916705(1),rs2470949(1),rs2470950(1),rs2428161(1),rs2430480(1),rs17639723(1),rs17639764(1),rs6948885(1),rs10263499(1),rs11981882(1),rs10247691(1),rs10252714(1),rs75647219(1),rs62486623(1),rs11760317(1),rs10808141(1),rs6963395(1),rs6967587(1),rs2299298(1),rs2385537(1),rs1142(1),rs1144(1),rs2003506(1),rs7797912(1),rs6950620(1),rs2299304(1),rs4730070(1),rs2074753(1),rs6967753(1),rs10487150(1),rs10238507(1),rs10266871(1),rs17640472(1),rs6943183(1),rs2299308(1),rs55671517(1),rs3779210(1),rs1010340(1),rs10281886(1),rs6949073(1),rs3801285(1),rs7796945(1),rs2299309(1),rs6972563(1),rs2240463(1),rs10281422(1),rs41562(1),rs2237612(1),rs55712418(1),rs56269269(1),rs7794285(1),rs62484665(1),rs41563(1),rs4730073(1),rs60358227(1),rs12154942(1),rs2158621(1),rs9640686(1),rs7794036(1),rs13235033(1),rs10953470(1),rs62484669(1),rs57423264(1),rs11973021(1),rs6950104(1),rs2299319(1),rs6966539(1),rs3801282(1),rs7776832(1),rs3801281(1),rs4730074(1),rs10257135(1),rs12538590(1),rs6466048(1),rs6466049(1),rs6466050(1),rs2079340(1),rs4496901(1),rs6968335(1),rs6955753(1),rs4605996(1),rs4580973(1),rs2079341(1),rs3801279(1),rs12668040(1),rs2299327(1),rs6945585(1),rs3801278(1),rs917114(1),rs17640599(1),rs55949446(1),rs17707878(1),rs17721873(1),rs11980772(1),rs56281713(1),rs7802568(1),rs6954830(1),rs6975268(1),rs7808226(1),rs7782827(1),rs7801685(1),rs7801804(1),rs17640644(1),rs6954293(1),rs1135958(1),rs7797988(1),rs1468359(1),rs12537196(1),rs12532188(1),rs12532201(1),rs11765899(1),rs10953474(1),rs12532268(1),rs6963624(1),rs6466053(1),rs6954777(1),rs6954421(1),rs6954844(1),rs7806591(1),rs7811681(1),rs6466055(1),rs6466056(1),rs12705304(1),rs2057884(1),rs7790653(1),rs6958609(1),rs6963661(1),rs7796274(1),rs56338352(1),rs66599006(1),rs7805928(1),rs6974890(1),rs6974780(1),rs6978954(1),rs9649275(1),rs7780006(1),rs12155184(1),rs12155351(1),rs12534381(1),rs10241415(1),rs4730076(1),rs6466057(1),rs56251298(1),rs1204056(1),rs1204058(1),rs17708070(1),rs10953475(1),rs1204060(1),rs1204061(1),rs1204066(1),rs2040914(1),rs35851667(1),rs2040915(1),rs1121194(1),rs2385557(1),rs1204077(1),rs1204080(1),rs12535338(1),rs12536794(1),rs12334245(1),rs12668097(1),rs12705306(1),rs12671047(1),rs6466061(1),rs13226540(1),rs4730080(1),rs10224539(1),rs12705308(1),rs12530690(1),rs62484712(1),rs4730081(1),rs955056(1)	TRUE	TRUE	FALSE
7	1	rs6969410	110069015	3.88e-10	164	11	7	24	64	58	rs66805126(1),rs13241571(1),rs35569680(1),rs56114986(1),rs17509785(1),rs17509853(1),rs35981128(1),rs7806423(1),rs34690573(1),rs34523493(1),rs17431785(1),rs12705676(1),rs34348726(1),rs35196463(1),rs7778637(1),rs34444259(1),rs13240708(1),rs6960164(1),rs1859027(1),rs12705678(1),rs6945910(1),rs7811811(1),rs71572812(1),rs7800766(1),rs7801331(1),rs73716168(1),rs147391142(1),rs13247393(1),rs35134657(1),rs56101192(1),rs55814644(1),rs10257901(1),rs2159699(1),rs17157641(1),rs12705680(1),rs12705681(1),rs12705682(1),rs13239937(1),rs17432316(1),rs35620972(1),rs34917604(1),rs13243231(1),rs17157642(1),rs6963665(1),rs12705683(1),rs12705684(1),rs17432399(1),rs12705686(1),rs17432489(1),rs12705687(1),rs4140830(1),rs4140831(1),rs74599628(1),rs35795741(1),rs6466329(1),rs11972343(1),rs13233752(1),rs11982765(1),rs10487323(1),rs10487324(1),rs10487325(1),rs7783665(1),rs56333379(1),rs13228785(1),rs56190346(1),rs6953811(1),rs66972135(1),rs6974080(1),rs6954034(1),rs6968385(1),rs4730430(1),rs58890786(1),rs4730431(1),rs11761966(1),rs211829(1),rs211827(1),rs211826(1),rs211825(1),rs211824(1),rs211821(1),rs211820(1),rs211817(1),rs55634663(1),rs916786(1),rs6974218(1),rs211813(1),rs11770081(1),rs56725764(1),rs1396173(1),rs1396174(1),rs7783185(1),rs11769357(1),rs11769471(1),rs7783293(1),rs7783802(1),rs7802575(1),rs7783872(1),rs916785(1),rs6976439(1),rs1508196(1),rs1508197(1),rs66620769(1),rs6948951(1),rs1396177(1),rs6959956(1),rs211793(1),rs765361(1),rs211792(1),rs211791(1),rs12669452(1),rs7807720(1),rs12667205(1),rs6466334(1),rs9656169(1),rs211801(1),rs211800(1),rs373396(1),rs437486(1),rs446094(1),rs422305(1),rs449628(1),rs406772(1),rs396706(1),rs440887(1),rs440558(1),rs440568(1),rs488285(1),rs437727(1),rs10277639(1),rs6943430(1),rs6943600(1),rs10270301(1),rs4455768(1),rs10953661(1),rs6466339(1),rs58641928(1),rs7811230(1),rs13239034(1),rs71542790(1),rs35706071(1),rs1876502(1),rs1508192(1),rs7790198(1),rs1723744(1),rs1404918(1),rs1734232(1)	TRUE	FALSE	FALSE
7	1	rs1593304	131619847	3.07e-09	72	12	8	11	15	26	rs73725630(1),rs74425008(1),rs113825498(1),rs987998(1),rs73725635(1),rs11975170(1),rs74695911(1),rs10250261(1),rs10279798(1),rs10250284(1),rs11534068(1),rs10954341(1),rs10954342(1),rs10954343(1),rs73725640(1),rs11535254(1),rs12112385(1),rs10954344(1),rs6955090(1),rs73725641(1),rs73725642(1),rs8180781(1),rs73725644(1),rs10261075(1),rs7801375(1),rs73725651(1),rs10085839(1),rs1425088(1),rs9641913(1),rs10234439(1),rs12667919(1),rs10954346(1),rs73725654(1),rs76993758(1),rs56408170(1),rs4446682(1),rs4731827(1),rs4504579(1),rs4731828(1),rs10226716(1),rs7801748(1),rs12666394(1),rs2216982(1),rs143319035(1),rs56002515(1),rs58144984(1),rs4731830(1),rs10237626(1),rs12707007(1),rs4523180(1),rs78456529(1),rs6955182(1)	TRUE	TRUE	FALSE
7	1	rs1376608	137074761	1.44e-12	45	0	0	12	9	24	rs1431095(1),rs10250267(1),rs10255150(1),rs10282363(1),rs1431093(1),rs1431091(1),rs1431090(1),rs10241448(1),rs10227966(1),rs10271620(1),rs7807025(1),rs320715(1),rs320719(1),rs320720(1),rs320721(1),rs320725(1),rs320726(1),rs321198(1),rs161094(1),rs161095(1),rs321200(1),rs320684(1),rs320686(1),rs192935(1),rs161340(1),rs178612(1),rs320687(1),rs320689(1),rs320690(1),rs320692(1),rs167668(1),rs192936(1),rs725838(1),rs161346(1),rs7782162(1),rs7804988(1),rs11771579(1),rs56361933(1),rs34997884(1),rs12534625(1),rs13234894(1),rs3735026(1),rs3735025(1),rs10954580(1),rs12530512(1)	TRUE	FALSE	FALSE
8	1	rs1994224	9966586	1.87e-11	823	40	131	252	101	299	rs2955585(1),rs2945252(1),rs2955586(1),rs2945251(1),rs2945249(1),rs2980437(1),rs2948294(1),rs2980440(1),rs2980442(1),rs2948308(1),rs2955587(1),rs2948305(1),rs1915986(1),rs2948288(1),rs2948286(1),rs1543238(1),rs1401390(1),rs2980512(1),rs35571782(1),rs2980423(1),rs777709(1),rs777707(1),rs609958(1),rs560544(1),rs486781(1),rs12547493(1),rs1039917(1),rs60707155(1),rs878504(1),rs435581(1),rs453301(1),rs367543(1),rs2929456(1),rs2929309(1),rs2929454(1),rs2929453(1),rs2929452(1),rs2929305(1),rs330048(1),rs330049(1),rs330054(1),rs330057(1),rs330058(1),rs330060(1),rs1461730(1),rs11774915(1),rs17149797(1),rs12677965(1),rs12235038(1),rs6601302(1),rs13251200(1),rs2085641(1),rs2085638(1),rs17150237(1),rs34206126(1),rs6980831(1),rs62493868(1),rs66516712(1),rs6601331(1),rs10111980(1),rs7846140(1),rs6601332(1),rs61551896(1),rs58238328(1),rs28668310(1),rs28622033(1),rs6986386(1),rs6990590(1),rs12543534(1),rs12548306(1),rs12543591(1),rs6982215(1),rs10098758(1),rs10088969(1),rs10101953(1),rs11995920(1),rs12676898(1),rs12675476(1),rs12675511(1),rs67706102(1),rs6601333(1),rs6601334(1),rs7829326(1),rs6601335(1),rs11984585(1),rs10087012(1),rs57453266(1),rs4128198(1),rs7815817(1),rs6989126(1),rs6601336(1),rs6601337(1),rs7013500(1),rs4840428(1),rs4841173(1),rs4841174(1),rs4841175(1),rs7814014(1),rs7834823(1),rs7821799(1),rs6601338(1),rs12549064(1),rs62493907(1),rs12542420(1),rs4582569(1),rs4621810(1),rs6601339(1),rs4841178(1),rs4841179(1),rs28470987(1),rs7464185(1),rs7464226(1),rs7462102(1),rs7464476(1),rs10087749(1),rs10112821(1),rs7832096(1),rs4560795(1),rs28615758(1),rs55917145(1),rs62493913(1),rs11993506(1),rs10103752(1),rs10088401(1),rs10104247(1),rs6651495(1),rs6651496(1),rs6651501(1),rs4562329(1),rs4310210(1),rs10903314(1),rs11994420(1),rs4320547(1),rs4576424(1),rs4568626(1),rs10088037(1),rs4464970(1),rs4418340(1),rs4579533(1),rs6996829(1),rs6996976(1),rs28716261(1),rs4398920(1),rs28561748(1),rs12335065(1),rs4841182(1),rs4840431(1),rs4240626(1),rs7827278(1),rs11249930(1),rs7833036(1),rs33994795(1),rs13276750(1),rs4841184(1),rs4457339(1),rs12682175(1),rs12675893(1),rs12680098(1),rs12682247(1),rs11784181(1),rs4510870(1),rs10903315(1),rs12674762(1),rs6987698(1),rs61176710(1),rs4075359(1),rs7846399(1),rs12547642(1),rs6601341(1),rs11785458(1),rs62491543(1),rs11249934(1),rs62491544(1),rs1394(1),rs73202875(1),rs4427176(1),rs7840706(1),rs13263409(1),rs12114182(1),rs12543959(1),rs12541617(1),rs13250951(1),rs12544371(1),rs9650639(1),rs12679180(1),rs12677313(1),rs7006406(1),rs11776236(1),rs7003791(1),rs10081478(1),rs4840434(1),rs6990300(1),rs6601344(1),rs4313162(1),rs4841196(1),rs10903317(1),rs9644704(1),rs7006985(1),rs12542457(1),rs62491551(1),rs62491552(1),rs10099122(1),rs7825818(1),rs6601348(1),rs4841201(1),rs7459728(1),rs7461939(1),rs73204606(1),rs6601349(1),rs12155819(1),rs12114661(1),rs35316422(1),rs13272424(1),rs7837815(1),rs35039536(1),rs35468013(1),rs6994557(1),rs6994574(1),rs7465249(1),rs7462054(1),rs13276086(1),rs13268319(1),rs6986929(1),rs6601361(1),rs7462910(1),rs4612345(1),rs59004915(1),rs7015787(1),rs7006785(1),rs6983608(1),rs6983762(1),rs11989409(1),rs10465002(1),rs4841202(1),rs4841203(1),rs4841204(1),rs4841205(1),rs4841206(1),rs10464998(1),rs12679956(1),rs13275314(1),rs12542912(1),rs4413778(1),rs6992666(1),rs6997419(1),rs11778555(1),rs11785927(1),rs11783635(1),rs11779335(1),rs11782886(1),rs11785987(1),rs7016839(1),rs4626604(1),rs13252338(1),rs4841208(1),rs7461376(1),rs62489364(1),rs13265931(1),rs17150478(1),rs2048656(1),rs2175846(1),rs2048655(1),rs7814160(1),rs7837008(1),rs7814507(1),rs7814635(1),rs6601363(1),rs7838571(1),rs7820917(1),rs7823885(1),rs13273565(1),rs12678014(1),rs7830613(1),rs13249234(1),rs6980595(1),rs4840438(1),rs13259344(1),rs10103925(1),rs7836375(1),rs7837054(1),rs9286060(1),rs10107992(1),rs13271796(1),rs35300296(1),rs4841218(1),rs4841219(1),rs10113155(1),rs10113186(1),rs11249949(1),rs12543369(1),rs4841220(1),rs62489391(1),rs4841221(1),rs9987266(1),rs35431433(1),rs78657307(1),rs62489418(1),rs62489419(1),rs62489420(1),rs28828176(1),rs34782826(1),rs62489424(1),rs35293371(1),rs11998484(1),rs28634186(1),rs10104807(1),rs10095171(1),rs6988716(1),rs10107396(1),rs4840439(1),rs10093915(1),rs59099085(1),rs62489430(1),rs7813718(1),rs7386132(1),rs7387886(1),rs4840441(1),rs4841229(1),rs77213765(1),rs4840442(1),rs4841230(1),rs1976671(1),rs7000322(1),rs55868514(1),rs2090061(1),rs7817784(1),rs73207111(1),rs4841237(1),rs10095236(1),rs10110146(1),rs62491301(1),rs7828946(1),rs17734541(1),rs62491302(1),rs17734690(1),rs7015101(1),rs28404841(1),rs10086851(1),rs7824461(1),rs4532598(1),rs7828170(1),rs62491350(1),rs62491351(1),rs62491354(1),rs1514020(1),rs7003172(1),rs7004451(1),rs1399052(1),rs62491355(1),rs62491356(1),rs62491357(1),rs62491358(1),rs6986950(1),rs7008189(1),rs73207158(1),rs7009928(1),rs6992160(1),rs6996358(1),rs10101554(1),rs62491960(1),rs4445226(1),rs73207161(1),rs13257396(1),rs4546666(1),rs145454152(1),rs13270146(1),rs59880252(1),rs62489486(1),rs11987861(1),rs12544019(1),rs12543996(1),rs7828229(1),rs6989793(1),rs951780(1),rs12543685(1),rs12545481(1),rs62489487(1),rs62489489(1),rs491364(1),rs12541159(1),rs11775088(1),rs12548180(1),rs12544097(1),rs12545770(1),rs661310(1),rs614197(1),rs28635394(1),rs11786541(1),rs9918845(1),rs9918834(1),rs506276(1),rs509820(1),rs582491(1),rs583484(1),rs588760(1),rs544515(1),rs615171(1),rs62489522(1),rs499005(1),rs12549128(1),rs17150826(1),rs7836428(1),rs9650622(1),rs656319(1),rs17150845(1),rs4146393(1),rs4517127(1),rs1521187(1),rs74846636(1),rs17150950(1),rs7000542(1),rs7013693(1),rs1005964(1),rs657913(1),rs7813581(1),rs560638(1),rs814359(1),rs6987670(1),rs12545212(1),rs6985397(1),rs12548318(1),rs10087256(1),rs10100234(1),rs7826324(1),rs7826326(1),rs6601409(1),rs7841913(1),rs555200(1),rs74301661(1),rs77759756(1),rs28721478(1),rs28417796(1),rs9657515(1),rs6601410(1),rs658385(1),rs6601411(1),rs10096240(1),rs62491204(1),rs62488680(1),rs71509163(1),rs6987910(1),rs17150993(1),rs1980262(1),rs78272091(1),rs1876513(1),rs10098474(1),rs62488688(1),rs2293091(1),rs2661754(1),rs62488689(1),rs625218(1),rs685218(1),rs12679328(1),rs62488690(1),rs62488691(1),rs6983566(1),rs11249969(1),rs62488695(1),rs17151026(1),rs3735823(1),rs13250499(1),rs814418(1),rs6981546(1),rs12550614(1),rs814421(1),rs2409632(1),rs814422(1),rs13261836(1),rs4841277(1),rs7831989(1),rs7832431(1),rs7012221(1),rs4840463(1),rs12550244(1),rs7843390(1),rs11785434(1),rs4294187(1),rs1564808(1),rs1994223(1),rs62488698(1),rs1484638(1),rs17151108(1),rs2898242(1),rs9329215(1),rs12115063(1),rs7008407(1),rs4841282(1),rs6995837(1),rs7843906(1),rs7843924(1),rs6601414(1),rs6601415(1),rs6983332(1),rs57105322(1),rs6986885(1),rs6986911(1),rs13254175(1),rs12678797(1),rs12678800(1),rs28653100(1),rs13264586(1),rs2062331(1),rs2062332(1),rs2062333(1),rs17689674(1),rs13282106(1),rs17151140(1),rs17151145(1),rs1484639(1),rs1484640(1),rs17151147(1),rs1351876(1),rs17151193(1),rs11998591(1),rs58764043(1),rs7833387(1),rs11787370(1),rs6601419(1),rs11993663(1),rs1905631(1),rs7011821(1),rs2409623(1),rs62491573(1),rs4288376(1),rs4295669(1),rs13248589(1),rs4563888(1),rs13258235(1),rs13274653(1),rs12549696(1),rs13267960(1),rs13266832(1),rs58868895(1),rs7845806(1),rs764738(1),rs11778739(1),rs7004254(1),rs4841311(1),rs4403412(1),rs4503102(1),rs4506212(1),rs6601428(1),rs11990063(1),rs7842154(1),rs11994805(1),rs28590421(1),rs10089244(1),rs13250850(1),rs4577961(1),rs34795112(1),rs34113732(1),rs9644722(1),rs34487437(1),rs35406700(1),rs35472251(1),rs34155841(1),rs9650650(1),rs4610752(1),rs17765901(1),rs17709397(1),rs12541491(1),rs13264580(1),rs28507213(1),rs2001338(1),rs7460436(1),rs13254263(1),rs11777976(1),rs11989640(1),rs11250002(1),rs11779205(1),rs1962073(1),rs7825778(1),rs11786677(1),rs6999466(1),rs12156350(1),rs1986972(1),rs3750310(1),rs3750311(1),rs13267180(1),rs9969657(1),rs3808518(1),rs3808513(1),rs2164272(1),rs2060465(1),rs3808509(1),rs17797443(1),rs11775635(1),rs28507159(1),rs2164273(1),rs7003241(1),rs1897950(1),rs1897951(1),rs11250127(1),rs6985146(1),rs6985460(1),rs10104728(1),rs7837036(1),rs2293855(1),rs55860742(1),rs2729940(1),rs2248909(1),rs2248699(1),rs1478898(1),rs2409784(1),rs2248325(1),rs2248316(1),rs2618434(1),rs2467520(1),rs2245250(1),rs2245232(1),rs11780851(1),rs6601599(1),rs6983727(1),rs4841559(1),rs36048422(1),rs34190028(1),rs11783065(1),rs10098664(1),rs1042701(1),rs7843987(1),rs7822958(1),rs12549150(1),rs12541800(1),rs11985709(1),rs13280813(1),rs4841564(1),rs11991139(1),rs13249843(1),rs17807624(1),rs34421088(1),rs11250160(1),rs13259242(1),rs11250162(1),rs34962960(1),rs2898295(1),rs7460153(1),rs7464218(1),rs13276433(1),rs13268030(1),rs28838382(1),rs9886639(1),rs12719914(1),rs12719915(1),rs10089712(1),rs9692668(1),rs9693925(1),rs9692631(1),rs11996277(1),rs11250178(1),rs11250179(1),rs6601647(1),rs4131536(1)	FALSE	TRUE	FALSE
8	1	rs57737477	10180328	3.32e-08	120	47	37	9	6	21	rs2952228(1),rs2952251(1),rs2952176(1),rs2975635(1),rs2009619(1),rs78213044(1),rs4840471(1),rs17151588(1),rs55743011(1),rs17151637(1),rs80026653(1),rs111748431(1),rs78646352(1),rs34028848(1),rs79001489(1),rs56654851(1),rs4240644(1),rs17151699(1),rs59119294(1),rs79934567(1),rs10111917(1),rs17151713(1),rs75481720(1),rs7835507(1),rs17707553(1),rs73536222(1),rs66533014(1),rs77480704(1),rs11249996(1),rs80015172(1),rs17151969(1),rs118105212(1),rs56382513(1),rs11783478(1),rs34741518(1),rs13273172(1)	FALSE	TRUE	FALSE
8	1	rs73560982	34214305	5.62e-11	388	178	4	43	23	140	rs77894937(1),rs75292817(1),rs73673622(1),rs13439163(1),rs10101886(1),rs10101889(1),rs115883469(1),rs78075154(1),rs59713267(1),rs59082705(1),rs59210409(1),rs75051383(1),rs74724602(1),rs73673624(1),rs60426942(1),rs57612364(1),rs73673625(1),rs10102281(1),rs10103180(1),rs28403947(1),rs60429702(1),rs7464998(1),rs11780927(1),rs10091740(1),rs9297215(1),rs10113129(1),rs10111924(1),rs10091524(1),rs10107220(1),rs10095797(1),rs10087815(1),rs28558954(1),rs74531266(1),rs10100966(1),rs79496481(1),rs78956699(1),rs10086539(1),rs7011293(1),rs6468214(1),rs6468216(1),rs57457971(1),rs4637823(1),rs4395895(1),rs10110830(1),rs74773733(1),rs12682471(1),rs57018102(1),rs10101367(1),rs28560304(1),rs75095113(1),rs10104008(1),rs28814636(1),rs28882427(1),rs7010766(1),rs28689726(1),rs79292269(1),rs11777261(1),rs7843517(1),rs112815367(1),rs10113002(1),rs10954950(1),rs4357281(1),rs4324918(1),rs10107670(1),rs10954952(1),rs13277112(1),rs13279642(1),rs10110998(1),rs28551524(1),rs146649743(1),rs4367531(1),rs7818248(1),rs7840675(1),rs60078152(1),rs10095014(1),rs10094273(1),rs10088298(1),rs10088740(1),rs76380703(1),rs4409394(1),rs7838944(1),rs4128481(1),rs11994639(1),rs1495213(1),rs2643283(1),rs16881473(1),rs1390122(1),rs1495211(1),rs2643282(1),rs12544860(1),rs28571184(1),rs16881682(1),rs16881694(1),rs1495222(1),rs10109788(1),rs7845719(1),rs12546012(1),rs13439746(1),rs16875771(1),rs16881728(1),rs75215519(1),rs12549140(1),rs2201492(1),rs28702985(1),rs72612119(1),rs10503957(1),rs12541390(1),rs28561405(1),rs10110130(1),rs2643263(1),rs1495208(1),rs2729980(1),rs2730006(1),rs2172840(1),rs1874260(1),rs1874261(1),rs1032503(1),rs10110915(1),rs10086520(1),rs13261297(1),rs10091208(1),rs28886944(1),rs4739486(1),rs36109245(1),rs35100836(1),rs4483152(1),rs4483153(1),rs4237087(1),rs2953935(1),rs2959322(1),rs2953934(1),rs2978835(1),rs2953932(1),rs2953931(1),rs2953930(1),rs2953929(1),rs2959323(1),rs2978837(1),rs2953927(1),rs2953926(1),rs2978839(1),rs2978840(1),rs2959326(1),rs4469453(1),rs2953937(1),rs2978841(1),rs2959331(1),rs2953938(1),rs2953944(1),rs2953923(1),rs2953924(1),rs2719293(1),rs2609620(1),rs2719294(1),rs2719295(1),rs2719296(1),rs2609628(1),rs72633358(1),rs2609622(1),rs2719326(1),rs2609623(1),rs2609624(1),rs2719325(1),rs6987252(1),rs16881977(1),rs1551654(1),rs2719322(1),rs2719321(1),rs2719320(1),rs2609627(1),rs4739544(1),rs2719305(1),rs2719310(1),rs2719311(1),rs2719312(1),rs10503959(1),rs1458903(1),rs1458904(1),rs2609630(1),rs16875786(1),rs2719303(1),rs1841127(1),rs2719285(1),rs2609631(1),rs2719286(1),rs2609632(1),rs2609633(1),rs72634609(1),rs13274419(1),rs9987148(1),rs6468252(1),rs11985493(1),rs13253514(1),rs7815408(1),rs55669358(1),rs976286(1),rs16882223(1),rs4294176(1),rs2404784(1),rs13260305(1),rs7840167(1),rs72637016(1),rs55916192(1),rs139042691(1),rs72642204(1),rs17315220(1)	TRUE	TRUE	FALSE
8	1	rs7001340	38262233	5e-09	151	0	0	10	0	141	rs76873509(1),rs2843744(1),rs145151767(1),rs138824104(1),rs16887244(1),rs59911155(1),rs55962869(1),rs3824288(1),rs12681876(1),rs11783967(1),rs55928150(1),rs11774769(1),rs7830233(1),rs58780114(1),rs11785366(1),rs12682626(1),rs58320990(1),rs61076607(1),rs10112856(1),rs16887258(1),rs6982519(1),rs7815101(1),rs4379415(1),rs10156283(1),rs28864534(1),rs7015996(1),rs7016434(1),rs10216482(1),rs55885015(1),rs10099466(1),rs7836805(1),rs11779210(1),rs11777969(1),rs1043782(1),rs60530611(1),rs7821119(1),rs7834862(1),rs2306899(1),rs6992943(1),rs10103315(1),rs56365338(1),rs16887273(1),rs16887275(1),rs16887277(1),rs28867132(1),rs56058270(1),rs10105555(1),rs10113411(1),rs2898674(1),rs9643870(1),rs6981405(1),rs9198(1),rs7007097(1),rs3739252(1),rs57984710(1),rs1906672(1),rs3824289(1),rs1488934(1),rs1488935(1),rs72644720(1),rs10100090(1),rs7845911(1),rs12674515(1),rs6984464(1),rs7845284(1),rs7823681(1),rs10100894(1),rs10109023(1),rs10101145(1),rs7837189(1),rs10958606(1),rs12386976(1),rs28439472(1),rs11985168(1),rs10102341(1),rs1599918(1),rs12056642(1),rs16887324(1),rs7841617(1),rs2280847(1),rs2234555(1),rs56300324(1),rs59978327(1),rs2234549(1),rs55634742(1),rs11786625(1),rs12114353(1),rs10101168(1),rs72630604(1),rs28674538(1),rs28460372(1),rs72630609(1),rs12677788(1),rs11785041(1),rs28634296(1),rs10448063(1),rs11774214(1),rs58279725(1),rs72630614(1),rs6474268(1),rs2130033(1),rs11777811(1),rs16887340(1),rs7821392(1),rs16887343(1),rs12677360(1),rs10107763(1),rs72630620(1),rs10099378(1),rs10095753(1),rs12678205(1),rs72630624(1),rs60558877(1),rs55796824(1),rs6996860(1),rs7012844(1),rs112537273(1),rs12677998(1),rs59176647(1),rs12681483(1),rs12681501(1),rs11998709(1),rs7816998(1),rs10958670(1),rs2016875(1),rs11986274(1),rs28681082(1),rs13317(1),rs4647903(1),rs10958682(1),rs3925(1),rs3779921(1),rs2293971(1),rs6984358(1),rs4647907(1),rs10101096(1),rs2411256(1),rs2411257(1),rs16887378(1),rs9657190(1),rs11777067(1),rs6996321(1),rs17175708(1),rs17182023(1),rs17182009(1),rs57613118(1),rs12677355(1),rs2003265(1),rs876472(1),rs876471(1),rs11777965(1)	FALSE	FALSE	TRUE
8	1	rs4129585	143312933	3.97e-15	87	19	1	5	0	62	rs4976999(1),rs35705488(1),rs7819712(1),rs12676511(1),rs4976978(1),rs4976953(1),rs4976980(1),rs7465167(1),rs4325022(1),rs59554395(1),rs4976982(1),rs13262595(1),rs34643171(1),rs13438979(1),rs7828173(1),rs7828451(1),rs10464987(1),rs7465677(1),rs10092090(1),rs4284148(1),rs11991896(1),rs7832212(1),rs7822538(1),rs7822799(1),rs6583607(1),rs6583608(1),rs6583609(1),rs13282237(1),rs8180995(1),rs8180914(1),rs4976983(1),rs4976984(1),rs4976985(1),rs7820538(1),rs6985751(1),rs34870209(1),rs6583610(1),rs6583611(1),rs11996660(1),rs7012636(1),rs72687343(1),rs72687350(1),rs4269661(1),rs4601464(1),rs9644550(1),rs9657472(1),rs6583613(1),rs12675715(1),rs28472969(1),rs7014279(1),rs34667744(1),rs73714107(1),rs72687357(1),rs78527426(1),rs72687360(1),rs72687362(1),rs34819186(1),rs34853464(1),rs4976993(1),rs4976994(1),rs6998660(1),rs7832163(1),rs7822013(1),rs10099330(1),rs10102944(1),rs11988315(1),rs7000748(1)	TRUE	FALSE	FALSE
9	1	rs7867834	101069333	4.05e-08	78	0	4	1	18	55	rs10123643(1),rs10818627(1),rs1573025(1),rs4743187(1),rs12237988(1),rs1935389(1),rs1573024(1),rs879368(1),rs4379551(1),rs4742719(1),rs10818640(1),rs12346750(1),rs10818644(1),rs10818645(1),rs10818646(1),rs10818648(1),rs10818656(1),rs10760217(1),rs10760218(1),rs10818662(1),rs10818666(1),rs10985583(1),rs10818672(1),rs10818676(1),rs10818677(1),rs10818678(1),rs17766883(1),rs62574277(1),rs17766913(1),rs7873849(1),rs10985634(1),rs10818690(1),rs10124977(1),rs10115971(1),rs10818691(1),rs10818692(1),rs10818693(1),rs10985641(1),rs10118295(1),rs10985642(1),rs10818696(1),rs10818699(1),rs10985653(1),rs62574288(1),rs62574292(1),rs59287552(1),rs10985664(1),rs10985669(1),rs10985671(1),rs4742721(1),rs4742722(1),rs4742723(1),rs4742724(1),rs4743195(1),rs10985680(1),rs10760233(1),rs62574300(1),rs10985689(1),rs7859655(1),rs7874856(1),rs7869364(1),rs4743197(1),rs4743198(1),rs2304389(1),rs2304390(1),rs7856392(1),rs7867465(1),rs10985808(1),rs10985817(1),rs10985819(1),rs3824451(1),rs3780445(1),rs3780444(1),rs10985825(1)	TRUE	FALSE	FALSE
9	1	rs4876925	140992104	3.22e-08	9	0	0	1	3	5	rs1531166(1),rs1531165(1),rs10867107(1),rs7357733(1),rs13285187(1),rs11137372(1),rs766375(1),rs2739258(1),rs2606357(1)	FALSE	TRUE	FALSE
10	1	rs7099380	18549016	1.97e-10	33	8	6	4	6	9	rs2357928(1),rs7098208(1),rs10764373(1),rs10828399(1),rs1857423(1),rs2489218(1),rs2489217(1),rs2482106(1),rs1277743(1),rs1411930(1),rs1411929(1),rs1277740(1),rs61844249(1),rs1277731(1),rs16917138(1),rs9633647(1),rs9633626(1),rs11013303(1),rs4443967(1)	TRUE	TRUE	FALSE
10	1	rs1998821	18751242	7.46e-14	125	2	2	1	31	89	rs2799573(1),rs6482355(1),rs7072277(1),rs7072399(1),rs10828598(1),rs10741039(1),rs10741041(1),rs1325993(1),rs6482368(1),rs1570939(1),rs17690724(1),rs10741060(1),rs1926026(1),rs7095057(1),rs7071123(1),rs6482437(1),rs10764493(1),rs7099509(1),rs7090956(1),rs4748466(1),rs4748468(1),rs912983(1),rs12774837(1),rs7923938(1),rs7893279(1),rs10741073(1),rs12784686(1),rs11596252(1),rs11595529(1),rs11598027(1),rs143967773(1),rs34372664(1),rs71497246(1),rs71497248(1),rs1409202(1),rs1409203(1),rs1409204(1),rs12766343(1),rs35482639(1),rs4424572(1),rs71497250(1),rs36043776(1),rs2148182(1),rs2182345(1),rs1113372(1),rs3905378(1),rs4748471(1),rs11592092(1),rs7096526(1),rs4314963(1),rs12764398(1),rs12774593(1),rs2228645(1),rs12764334(1),rs4747355(1),rs4748487(1),rs4748490(1),rs11511084(1),rs11014981(1),rs7919487(1),rs12775419(1),rs12770851(1),rs12766314(1),rs12772522(1),rs4445544(1),rs7905365(1),rs7085318(1),rs11593617(1),rs11815228(1),rs7904016(1),rs7907891(1),rs12779694(1),rs7071300(1),rs7074644(1),rs7075135(1),rs12765238(1),rs34237250(1),rs12772009(1),rs11812341(1),rs7909814(1),rs12785031(1),rs1880681(1),rs7923480(1),rs4748496(1),rs4748497(1),rs4748498(1),rs12767923(1),rs12781208(1),rs4748499(1),rs12769425(1),rs7089083(1),rs7099423(1),rs7904949(1),rs12784986(1),rs55927700(1),rs61663155(1),rs4573590(1),rs4575162(1),rs4468242(1),rs4237349(1),rs34359432(1),rs12762481(1),rs7897159(1),rs2171922(1),rs3740104(1),rs12780652(1),rs2130531(1),rs11015435(1),rs11597737(1),rs7072624(1),rs7072963(1),rs12784555(1),rs12784711(1),rs7096923(1),rs11812501(1),rs12767046(1),rs12098599(1),rs12765026(1),rs12782882(1),rs1027193(1),rs12266596(1)	TRUE	TRUE	FALSE
10	1	rs4948412	62146576	3.29e-10	105	11	20	19	0	55	rs10994296(1),rs10761474(1),rs10994299(1),rs10994321(1),rs10821745(1),rs10994322(1),rs4948413(1),rs9633532(1),rs3808943(1),rs4948416(1),rs12416380(1),rs4948417(1),rs10994329(1),rs4948418(1),rs61847646(1),rs10994359(1),rs10994384(1),rs10821777(1),rs10821778(1),rs10430492(1),rs10761510(1),rs9633553(1),rs10821781(1),rs10821782(1),rs10761514(1),rs12411842(1),rs10994396(1),rs10821784(1),rs10821785(1),rs10821786(1),rs10821787(1),rs10821788(1),rs2153522(1),rs10994397(1),rs2393640(1),rs2393641(1),rs4948423(1),rs12412135(1),rs10821789(1),rs10994404(1),rs10821795(1),rs2068043(1),rs10994415(1),rs10994416(1),rs956198(1),rs10509133(1),rs11817234(1),rs2154393(1),rs1442548(1),rs1442550(1),rs12414575(1),rs16915156(1),rs16915157(1),rs72637062(1),rs10994421(1),rs61853472(1),rs61853474(1),rs7081184(1),rs16915196(1),rs56085753(1),rs55849269(1),rs61853514(1),rs10994429(1),rs10994430(1),rs16915231(1),rs61853515(1),rs12411920(1),rs2028564(1),rs10994435(1),rs10994440(1),rs10458646(1),rs10994441(1),rs10994443(1),rs12414358(1)	FALSE	TRUE	FALSE
10	1	rs7915131	64418656	2.14e-10	87	9	0	13	32	33	rs4746494(1),rs10995253(1),rs10995254(1),rs12263426(1),rs4537656(1),rs4237304(1),rs4746508(1),rs7068361(1),rs10995259(1),rs7086136(1),rs10995261(1),rs2393908(1),rs7071642(1),rs7089612(1),rs10822043(1),rs7076156(1),rs7086072(1),rs10128534(1),rs10822044(1),rs4745875(1),rs6479830(1),rs6479831(1),rs6479832(1),rs10219104(1),rs10822046(1),rs10995262(1),rs10822047(1),rs10995263(1),rs4745876(1),rs10761656(1),rs7092853(1),rs11812737(1),rs4746518(1),rs729738(1),rs729739(1),rs7393302(1),rs4746523(1),rs4746524(1),rs4745878(1),rs10822050(1),rs12766391(1),rs10761659(1),rs61863928(1),rs10822052(1),rs11815005(1),rs224127(1),rs224131(1),rs11597299(1),rs224134(1),rs11599754(1),rs224135(1),rs10995281(1),rs10995283(1),rs224143(1),rs224145(1),rs10822054(1),rs7084016(1),rs7088592(1),rs10995294(1),rs224146(1),rs382412(1),rs382424(1),rs224050(1),rs224055(1),rs224056(1),rs224062(1),rs224063(1),rs224064(1),rs224067(1),rs224068(1),rs224069(1),rs224070(1),rs224072(1),rs224074(1),rs224077(1),rs224078(1),rs224079(1),rs10822056(1)	FALSE	TRUE	FALSE
10	1	rs11191582	104913653	1.17e-14	294	0	15	0	1	278	rs4919644(1),rs3740409(1),rs4919647(1),rs2902544(1),rs12774693(1),rs10786670(1),rs4919649(1),rs4919650(1),rs4919652(1),rs2145307(1),rs4919656(1),rs10786674(1),rs11191355(1),rs2902548(1),rs2265309(1),rs10883768(1),rs10786706(1),rs60459635(1),rs2297450(1),rs3818708(1),rs12763284(1),rs67506723(1),rs11191392(1),rs72845847(1),rs1339919(1),rs4147155(1),rs486955(1),rs284841(1),rs284844(1),rs2482508(1),rs2482507(1),rs284863(1),rs284862(1),rs284861(1),rs284860(1),rs284858(1),rs284857(1),rs284855(1),rs284854(1),rs192569(1),rs619824(1),rs7910601(1),rs4919683(1),rs17115100(1),rs1004467(1),rs3781287(1),rs3781286(1),rs10786712(1),rs6163(1),rs6162(1),rs743572(1),rs10786713(1),rs138009835(1),rs2150927(1),rs12265066(1),rs10883785(1),rs7912206(1),rs11191416(1),rs4919689(1),rs7097872(1),rs7092690(1),rs7096183(1),rs7096475(1),rs4290163(1),rs150786824(1),rs112468006(1),rs12219246(1),rs12219247(1),rs3824754(1),rs4409766(1),rs7096249(1),rs7096169(1),rs7100530(1),rs12241517(1),rs4917985(1),rs4919691(1),rs10786716(1),rs10786717(1),rs11191424(1),rs11191425(1),rs11191426(1),rs7098825(1),rs7085104(1),rs3740400(1),rs10786718(1),rs12767543(1),rs7904113(1),rs7920697(1),rs12764049(1),rs12764899(1),rs12765002(1),rs12770034(1),rs12771681(1),rs77335224(1),rs10786719(1),rs3740390(1),rs12244388(1),rs72841270(1),rs1591915(1),rs12768205(1),rs7100709(1),rs7085598(1),rs11191447(1),rs10883793(1),rs12782585(1),rs56946876(1),rs12763665(1),rs10786721(1),rs10883795(1),rs10883796(1),rs74233296(1),rs4363528(1),rs7896290(1),rs35125602(1),rs113282265(1),rs12219346(1),rs12218148(1),rs7909286(1),rs7909591(1),rs10883797(1),rs11191453(1),rs11191454(1),rs10786722(1),rs10748835(1),rs10883798(1),rs1046778(1),rs4568943(1),rs11191459(1),rs17879819(1),rs7897654(1),rs7912578(1),rs10883799(1),rs12221193(1),rs77180047(1),rs4532960(1),rs10786724(1),rs28606370(1),rs7475853(1),rs12221064(1),rs2297786(1),rs17115213(1),rs10786725(1),rs77602510(1),rs78821730(1),rs12411886(1),rs6584533(1),rs112699822(1),rs10748836(1),rs112314091(1),rs5011520(1),rs12414777(1),rs10786727(1),rs4917987(1),rs4919695(1),rs7101143(1),rs10883805(1),rs10883806(1),rs11191474(1),rs11191475(1),rs12413409(1),rs10786729(1),rs11191479(1),rs10450373(1),rs11191484(1),rs2065977(1),rs12569617(1),rs7096269(1),rs10883814(1),rs112390216(1),rs12260436(1),rs12777726(1),rs3902934(1),rs77860422(1),rs1890184(1),rs1890185(1),rs10883816(1),rs10509757(1),rs10883817(1),rs7911789(1),rs12255047(1),rs11191499(1),rs67908413(1),rs11191502(1),rs113554404(1),rs11191505(1),rs12264415(1),rs74444347(1),rs4917990(1),rs7071373(1),rs11191514(1),rs7914558(1),rs11191515(1),rs11191517(1),rs11191519(1),rs11191521(1),rs11191522(1),rs10786733(1),rs7094843(1),rs12219027(1),rs4917994(1),rs10883823(1),rs10883824(1),rs2275271(1),rs11191534(1),rs11191539(1),rs11191541(1),rs11191543(1),rs943038(1),rs1926034(1),rs1926032(1),rs10883826(1),rs943037(1),rs943036(1),rs943035(1),rs12219901(1),rs7921574(1),rs10458729(1),rs7092200(1),rs11191548(1),rs8139(1),rs10430665(1),rs3740387(1),rs3736922(1),rs11191551(1),rs17094683(1),rs12217501(1),rs12220743(1),rs1926030(1),rs12412038(1),rs11191555(1),rs11191558(1),rs7896519(1),rs7896547(1),rs11191559(1),rs11191560(1),rs12413046(1),rs10883832(1),rs79082900(1),rs11191564(1),rs10748837(1),rs1060240(1),rs10883835(1),rs11191568(1),rs2148197(1),rs12766205(1),rs10883837(1),rs746293(1),rs732998(1),rs11191574(1),rs11191575(1),rs79993475(1),rs12220375(1),rs11191577(1),rs11191580(1),rs79680647(1),rs7067970(1),rs74233809(1),rs3977751(1),rs10883840(1),rs4917996(1),rs6584540(1),rs7081075(1),rs11191587(1),rs11191593(1),rs79237883(1),rs10883842(1),rs34747231(1),rs10786743(1),rs4917997(1),rs7077097(1),rs7077291(1),rs77420391(1),rs7092407(1),rs7920251(1),rs10748839(1),rs10786745(1),rs112913898(1),rs11191607(1),rs4307650(1)	TRUE	FALSE	FALSE
10	1	rs2496034	106539062	5.17e-10	124	7	21	22	5	69	rs11192148(1),rs11192151(1),rs11192152(1),rs34322995(1),rs10884030(1),rs78911933(1),rs11192156(1),rs36011900(1),rs35025200(1),rs7909129(1),rs35759937(1),rs12416283(1),rs10884037(1),rs12413206(1),rs12358825(1),rs34578708(1),rs11192168(1),rs4918126(1),rs10786820(1),rs3001932(1),rs1387827(1),rs1387828(1),rs2496031(1),rs902306(1),rs902302(1),rs2451467(1),rs970054(1),rs970052(1),rs902300(1),rs1873304(1),rs2491364(1),rs962908(1),rs1490172(1),rs2496035(1),rs969177(1),rs1011245(1),rs2451464(1),rs2496029(1),rs11192193(1),rs2451474(1),rs2496003(1),rs2491388(1),rs1490182(1),rs10884051(1),rs12250380(1),rs2932555(1),rs2496016(1),rs2496015(1),rs2171909(1),rs2496014(1),rs2496013(1),rs7900775(1),rs2496010(1),rs2496009(1),rs2451471(1),rs2451470(1),rs1873306(1),rs10786826(1),rs1907033(1),rs2451469(1),rs2496004(1),rs2491379(1),rs2491377(1),rs2932556(1),rs1979635(1),rs1907038(1),rs2451495(1),rs2451496(1),rs1873307(1),rs1979636(1),rs2451498(1),rs3001931(1),rs2791459(1),rs703470(1),rs703478(1),rs1823714(1),rs1961844(1),rs7088615(1),rs7077332(1),rs1819476(1),rs6584653(1),rs1452274(1),rs6584655(1),rs1377013(1),rs11192325(1),rs11192329(1),rs1377006(1),rs1377004(1),rs2864039(1),rs10884102(1),rs4918147(1),rs7076332(1),rs1034178(1),rs1034179(1),rs1999491(1),rs1999492(1)	TRUE	FALSE	FALSE
11	1	rs7108770	46648432	2.32e-13	435	5	43	113	29	245	rs1565411(1),rs1907002(1),rs2863721(1),rs7949889(1),rs12292649(1),rs11038827(1),rs56288505(1),rs28668543(1),rs61884152(1),rs4426109(1),rs9667357(1),rs61884154(1),rs6485671(1),rs11038840(1),rs10219383(1),rs59291790(1),rs7127254(1),rs7113904(1),rs61885566(1),rs10838596(1),rs11038860(1),rs7952650(1),rs6485675(1),rs7476(1),rs1044796(1),rs12285419(1),rs61882672(1),rs4565870(1),rs3809047(1),rs61882679(1),rs7951870(1),rs61882682(1),rs59319338(1),rs12577142(1),rs12576115(1),rs11038871(1),rs1317826(1),rs61882686(1),rs12575519(1),rs3740977(1),rs7936413(1),rs2046768(1),rs3740974(1),rs34406563(1),rs2279465(1),rs35324223(1),rs2067482(1),rs7946705(1),rs3740973(1),rs12574668(1),rs111449880(1),rs61882691(1),rs12283172(1),rs61882701(1),rs6485682(1),rs61882702(1),rs16938506(1),rs61882704(1),rs2291487(1),rs2864076(1),rs61882706(1),rs2171668(1),rs2864072(1),rs7951579(1),rs11038897(1),rs61882709(1),rs61882710(1),rs80031726(1),rs61882712(1),rs7930103(1),rs1472001(1),rs79078082(1),rs12574250(1),rs11038900(1),rs7130141(1),rs55750336(1),rs1489192(1),rs7112229(1),rs3802888(1),rs17197116(1),rs2902858(1),rs12576359(1),rs10838602(1),rs11038906(1),rs61882720(1),rs12272795(1),rs7932866(1),rs756343(1),rs10160701(1),rs112419908(1),rs11819869(1),rs11038914(1),rs61882746(1),rs57535407(1),rs12576317(1),rs12573978(1),rs7127529(1),rs61882750(1),rs11038919(1),rs112705011(1),rs79445785(1),rs7481312(1),rs61882756(1),rs61882757(1),rs61882758(1),rs73449983(1),rs7125907(1),rs55661562(1),rs35623865(1),rs61884262(1),rs6485685(1),rs61884264(1),rs7484002(1),rs79317378(1),rs12292425(1),rs7122039(1),rs60722866(1),rs60932698(1),rs61884270(1),rs61884271(1),rs7126343(1),rs61884273(1),rs61884274(1),rs4307676(1),rs7109698(1),rs4423142(1),rs61884294(1),rs61884295(1),rs56349329(1),rs57744667(1),rs4319473(1),rs12574259(1),rs79443985(1),rs7926389(1),rs12274785(1),rs28372918(1),rs7932354(1),rs57739486(1),rs10769205(1),rs12361673(1),rs11038974(1),rs61884301(1),rs4752929(1),rs11606709(1),rs61884304(1),rs61884305(1),rs61884306(1),rs3136433(1),rs3136434(1),rs3136435(1),rs3136436(1),rs3136439(1),rs3136443(1),rs3136521(1),rs3136446(1),rs3136448(1),rs3136456(1),rs3136467(1),rs3136468(1),rs5898(1),rs2282686(1),rs3136474(1),rs3136480(1),rs3136481(1),rs3136482(1),rs3136487(1),rs3136490(1),rs3136496(1),rs3136500(1),rs3136504(1),rs3136505(1),rs61884324(1),rs61884327(1),rs11038985(1),rs4500447(1),rs7929294(1),rs7940682(1),rs10466477(1),rs61884328(1),rs7928445(1),rs10734548(1),rs7947517(1),rs7111811(1),rs61897302(1),rs6485690(1),rs61897303(1),rs7941894(1),rs11822959(1),rs7105052(1),rs61897304(1),rs9735937(1),rs73456126(1),rs4075619(1),rs10838620(1),rs7109707(1),rs12577969(1),rs7118097(1),rs10769208(1),rs10734549(1),rs12575721(1),rs61897306(1),rs7101374(1),rs7111760(1),rs7129622(1),rs7123729(1),rs7108147(1),rs61897307(1),rs7102474(1),rs61897308(1),rs6485695(1),rs61593070(1),rs4128315(1),rs6485696(1),rs7106323(1),rs7480260(1),rs59197251(1),rs12577603(1),rs10838621(1),rs2867206(1),rs12806577(1),rs7480140(1),rs12287376(1),rs56904688(1),rs61898461(1),rs7107778(1),rs11824327(1),rs1551744(1),rs12277006(1),rs60940896(1),rs10769211(1),rs61898463(1),rs6485700(1),rs7938960(1),rs3829940(1),rs7943866(1),rs11039012(1),rs56331152(1),rs16938534(1),rs2306026(1),rs12273360(1),rs3816614(1),rs7112060(1),rs10769212(1),rs61898465(1),rs11039015(1),rs964551(1),rs6485702(1),rs10742784(1),rs7945548(1),rs11825434(1),rs61898529(1),rs7105172(1),rs10838629(1),rs2306027(1),rs12281784(1),rs7118404(1),rs11819969(1),rs2306035(1),rs12294921(1),rs2903522(1),rs2035068(1),rs3751097(1),rs7112518(1),rs61898531(1),rs61382645(1),rs6485706(1),rs7128102(1),rs7102325(1),rs10838634(1),rs7120113(1),rs59613483(1),rs7940441(1),rs10838635(1),rs141935404(1),rs7946739(1),rs34340483(1),rs7945558(1),rs17787930(1),rs61899280(1),rs7938169(1),rs6485715(1),rs7939786(1),rs61899282(1),rs118016470(1),rs61899283(1),rs10838640(1),rs61899284(1),rs7128193(1),rs4394802(1),rs61899285(1),rs7130947(1),rs10838641(1),rs61142746(1),rs7935346(1),rs7107703(1),rs11039057(1),rs7947878(1),rs10769230(1),rs61899292(1),rs55968738(1),rs59689332(1),rs61899293(1),rs6485721(1),rs7125807(1),rs61899294(1),rs7128325(1),rs6485722(1),rs12574558(1),rs17790246(1),rs61896120(1),rs10769233(1),rs7103581(1),rs17197500(1),rs61896121(1),rs11039074(1),rs12576831(1),rs12576839(1),rs4752952(1),rs7931260(1),rs17790306(1),rs78715301(1),rs61896124(1),rs4572092(1),rs61896125(1),rs4579897(1),rs7937950(1),rs61896126(1),rs61896127(1),rs7946709(1),rs60174717(1),rs7942473(1),rs60201196(1),rs61896131(1),rs61896132(1),rs60088916(1),rs4752957(1),rs17790336(1),rs17790342(1),rs11039097(1),rs17197619(1),rs6485739(1),rs57964319(1),rs4752963(1),rs10838659(1),rs60335739(1),rs61897782(1),rs17790390(1),rs10838660(1),rs61897784(1),rs11039107(1),rs1872896(1),rs10466478(1),rs7121418(1),rs1352307(1),rs4752967(1),rs17790420(1),rs11039112(1),rs12224096(1),rs752850(1),rs752848(1),rs2018527(1),rs747650(1),rs2291444(1),rs1060573(1),rs2291443(1),rs1965952(1),rs61897791(1),rs61897843(1),rs3740690(1),rs12365578(1),rs60041842(1),rs12803718(1),rs57323109(1),rs11600668(1),rs61897848(1),rs11039119(1),rs61897852(1),rs9633886(1),rs11039122(1),rs11039124(1),rs4752971(1),rs61897853(1),rs12807887(1),rs12578030(1),rs4647709(1),rs4647713(1),rs3729986(1)	TRUE	FALSE	FALSE
11	1	rs174528	61543499	5.98e-09	61	6	12	25	4	14	rs198421(1),rs198459(1),rs10792318(1),rs198467(1),rs547589(1),rs198466(1),rs174530(1),rs7943728(1),rs108499(1),rs174532(1),rs174534(1),rs174535(1),rs174536(1),rs61896141(1),rs412334(1),rs174561(1),rs174566(1),rs968567(1),rs174572(1),rs61897793(1),rs174573(1),rs174579(1),rs174582(1),rs174587(1),rs93923(1),rs61897795(1),rs174593(1),rs174595(1),rs174605(1),rs174606(1),rs174608(1),rs174609(1),rs174610(1),rs174611(1),rs174613(1),rs174614(1),rs174616(1),rs174617(1),rs174618(1),rs174620(1),rs174623(1),rs174471(1),rs174476(1)	FALSE	TRUE	FALSE
11	1	rs11231637	63676067	2.53e-09	21	0	1	0	3	17	rs630486(1),rs502529(1),rs503341(1),rs7949608(1),rs4963432(1),rs12792726(1),rs224173(1),rs3019785(1),rs12786124(1),rs320109(1),rs12794404(1),rs11231643(1),rs12421757(1),rs3740637(1),rs4980500(1),rs12797540(1),rs11231655(1),rs10897467(1),rs7926608(1),rs7936614(1)	FALSE	TRUE	FALSE
11	1	rs478294	63821372	6.25e-09	16	0	2	0	0	14	rs2622410(1),rs513552(1),rs530399(1),rs540741(1),rs562664(1),rs947843(1),rs1188017(1),rs10897473(1),rs12805344(1),rs34098043(1),rs71454591(1),rs11608180(1),rs11549690(1),rs4672(1)	FALSE	TRUE	FALSE
11	1	rs1892928	66794108	1.25e-08	75	3	1	20	8	43	rs10896113(1),rs8187658(1),rs10896114(1),rs7938591(1),rs10896117(1),rs610293(1),rs531490(1),rs679228(1),rs678397(1),rs1671064(1),rs1815739(1),rs618838(1),rs607736(1),rs540874(1),rs545009(1),rs2242663(1),rs1044522(1),rs630021(1),rs1945302(1),rs1791679(1),rs615205(1),rs560556(1),rs4930383(1),rs4930384(1),rs3018318(1),rs494865(1),rs537448(1),rs662094(1),rs78094475(1),rs77589052(1),rs551708(1),rs508443(1),rs10791891(1),rs2187041(1),rs714766(1),rs6591222(1),rs4930390(1),rs4576826(1),rs569818(1),rs74788170(1),rs7931485(1),rs10750790(1),rs7930203(1),rs543191(1),rs627330(1),rs6591223(1),rs2077432(1),rs76693359(1),rs6591226(1),rs1077256(1),rs746019(1),rs746018(1),rs4930393(1),rs10791894(1),rs4930394(1),rs7935749(1),rs11227624(1),rs75434281(1),rs4483596(1),rs34482178(1),rs4930187(1),rs77403559(1),rs1253439(1),rs4930407(1),rs7112925(1),rs11602157(1),rs7933721(1),rs11227673(1),rs12803688(1),rs12287978(1),rs2282502(1)	FALSE	TRUE	FALSE
11	1	rs11237269	70560051	3.52e-09	43	27	1	0	0	15	rs947858(1),rs11603415(1),rs2154979(1),rs12421506(1),rs12422081(1),rs11602121(1),rs11601579(1),rs11607833(1),rs11607899(1),rs28441399(1),rs61185009(1),rs1664193(1),rs2440885(1),rs17344089(1),rs2015582(1)	FALSE	TRUE	FALSE
11	1	rs1836799	112931624	7.98e-10	142	12	26	13	3	88	rs12270764(1),rs4547132(1),rs28442075(1),rs7110628(1),rs13328864(1),rs10502161(1),rs55657838(1),rs56049549(1),rs2155285(1),rs2155286(1),rs2155287(1),rs2155288(1),rs12099332(1),rs56319958(1),rs2155291(1),rs17114646(1),rs17114647(1),rs66485141(1),rs67083804(1),rs7128705(1),rs1940719(1),rs1940717(1),rs56092825(1),rs4479020(1),rs7129926(1),rs12285372(1),rs60249257(1),rs66728109(1),rs12273652(1),rs9919553(1),rs4595579(1),rs73004616(1),rs4322430(1),rs56124422(1),rs2155289(1),rs17114685(1),rs17114687(1),rs17114689(1),rs12287147(1),rs12288908(1),rs17114702(1),rs17114705(1),rs67483103(1),rs10502164(1),rs10891493(1),rs17114730(1),rs12574688(1),rs73004672(1),rs55677011(1),rs12574893(1),rs12277922(1),rs10891495(1),rs10891496(1),rs12576197(1),rs10891498(1),rs59598942(1),rs7946527(1),rs7950047(1),rs7950359(1),rs12577005(1),rs10891499(1),rs4144893(1),rs2509377(1),rs3016630(1),rs1369817(1),rs1836798(1),rs10502165(1),rs11214474(1),rs139221225(1),rs9943574(1),rs11214476(1),rs745631(1),rs12222753(1),rs1465765(1),rs1965775(1),rs17114757(1),rs1962881(1),rs56331084(1),rs7933413(1),rs1159620(1),rs17114801(1),rs10891503(1),rs12789616(1),rs2885208(1),rs58786875(1),rs57494072(1),rs56126914(1),rs17114821(1),rs11214488(1),rs11214489(1),rs11214491(1),rs56268408(1),rs72995959(1),rs72995961(1),rs17114864(1),rs1436109(1),rs10502168(1),rs11214508(1),rs11214511(1),rs10891511(1),rs10891512(1),rs1245133(1),rs10891513(1),rs7112370(1)	TRUE	FALSE	FALSE
11	1	rs17602038	113364691	5.13e-14	80	22	0	1	17	40	rs2734839(1),rs2734835(1),rs2734833(1),rs2734831(1),rs1076563(1),rs7131627(1),rs7131440(1),rs7131465(1),rs7131681(1),rs12800853(1),rs4938017(1),rs12364051(1),rs4587762(1),rs4421776(1),rs11214622(1),rs4611239(1),rs12099143(1),rs11214626(1),rs10736466(1),rs4938022(1),rs139407785(1),rs10736467(1),rs61902811(1),rs7934649(1),rs11214627(1),rs10891564(1),rs6589379(1),rs11214629(1),rs4938023(1),rs4503578(1),rs7111031(1),rs73001610(1),rs4938024(1),rs6589381(1),rs12361003(1),rs7949802(1),rs4938025(1),rs4479021(1),rs7107293(1),rs4534613(1),rs35738585(1),rs34216353(1),rs12361261(1),rs4466875(1),rs7131411(1),rs4245154(1),rs142732944(1),rs2514227(1),rs2514226(1),rs4938027(1),rs10789947(1),rs4636708(1),rs4435036(1),rs7115090(1),rs7937641(1),rs12222458(1),rs10736469(1),rs10736470(1)	TRUE	FALSE	FALSE
11	1	rs61687445	113438092	1.6e-10	7	0	0	0	0	7	rs4936277(1),rs7125588(1),rs7933981(1),rs7101666(1),rs7102458(1),rs6589386(1),rs7936719(1)	TRUE	FALSE	FALSE
11	1	rs12293670	124612932	5.85e-14	29	1	1	2	1	24	rs4935894(1),rs4935895(1),rs634005(1),rs646487(1),rs566732(1),rs11822545(1),rs2155109(1),rs55799041(1),rs1939214(1),rs71491831(1),rs12807809(1),rs34716506(1),rs3830078(1),rs61910607(1),rs35306015(1),rs12278912(1),rs12293621(1),rs12293624(1),rs55661361(1),rs12283429(1),rs7939412(1),rs6590094(1),rs6590095(1),rs7126463(1),rs7937766(1),rs7124686(1),rs11601322(1)	TRUE	FALSE	FALSE
11	1	rs7111478	130819628	6.12e-11	128	5	0	2	0	121	rs10750446(1),rs7943936(1),rs10894265(1),rs10894266(1),rs11222346(1),rs7943757(1),rs73022834(1),rs4366492(1),rs73022837(1),rs10791097(1),rs10791098(1),rs10750450(1),rs73022854(1),rs12418278(1),rs11603014(1),rs73022874(1),rs10791101(1),rs2236711(1),rs2236713(1),rs2236717(1),rs4937581(1),rs2155358(1),rs4936123(1),rs73024809(1),rs4937583(1),rs4937584(1),rs4937585(1),rs10894273(1),rs1054869(1),rs10160281(1),rs7125622(1),rs12363140(1),rs61910787(1),rs12361892(1),rs12363163(1),rs11222369(1),rs11222370(1),rs10791102(1),rs7926167(1),rs7940027(1),rs11222371(1),rs1050078(1),rs3190331(1),rs12365680(1),rs2155749(1),rs2155750(1),rs876641(1),rs948086(1),rs948087(1),rs7103988(1),rs11222375(1),rs34333162(1),rs2155751(1),rs4457753(1),rs4370948(1),rs4436551(1),rs4264159(1),rs4456262(1),rs2155752(1),rs4459316(1),rs10894275(1),rs1893017(1),rs1893018(1),rs10791103(1),rs7106973(1),rs7106995(1),rs7107595(1),rs57336947(1),rs1944151(1),rs11602545(1),rs3794133(1),rs10894279(1),rs3751039(1),rs2276096(1),rs2276097(1),rs2276098(1),rs11600182(1),rs11222383(1),rs11222384(1),rs4337054(1),rs4402303(1),rs4403815(1),rs4508210(1),rs7107568(1),rs4403816(1),rs1559671(1),rs56098464(1),rs73028872(1),rs73028875(1),rs73028877(1),rs73028878(1),rs73028880(1),rs117380486(1),rs139989165(1),rs12420822(1),rs12420834(1),rs73028887(1),rs73028888(1),rs60290660(1),rs60550066(1),rs73028898(1),rs73028899(1),rs73028900(1),rs73028902(1),rs62621284(1),rs61734874(1),rs3190345(1),rs61736758(1),rs61736752(1),rs3751035(1),rs3751034(1),rs7112616(1),rs6590540(1),rs73031129(1),rs10894289(1),rs3910267(1),rs10894290(1),rs10894291(1),rs11222406(1),rs10894292(1),rs12275613(1),rs10894294(1),rs11222432(1)	TRUE	FALSE	FALSE
11	1	rs11223655	133842707	2.28e-08	42	1	0	2	0	39	rs486560(1),rs329637(1),rs558709(1),rs644854(1),rs476821(1),rs329642(1),rs329646(1),rs11223635(1),rs91583(1),rs689380(1),rs688502(1),rs688500(1),rs502834(1),rs507378(1),rs695134(1),rs564123(1),rs75059851(1),rs3802924(1),rs73036065(1),rs2000852(1),rs2000853(1),rs7122746(1),rs7106715(1),rs11223646(1),rs11223647(1),rs7127156(1),rs73036081(1),rs11223649(1),rs11223650(1),rs55747998(1),rs56241440(1),rs11223651(1),rs11223652(1),rs11223654(1),rs73036086(1),rs73036087(1),rs11223658(1),rs11223659(1),rs73036101(1),rs12366213(1),rs750666(1)	TRUE	FALSE	FALSE
11	1	rs893949	134296384	5.28e-13	49	0	0	0	5	44	rs79256507(1),rs80021729(1),rs74639401(1),rs74622686(1),rs75373472(1),rs111711955(1),rs78975867(1),rs55751035(1),rs7928758(1),rs878987(1),rs75474440(1),rs76369658(1),rs11820880(1),rs7929612(1),rs7948031(1),rs78642342(1),rs79416046(1),rs11823810(1),rs34702205(1),rs56007027(1),rs11822935(1),rs11825120(1),rs76956658(1),rs7945585(1),rs11826381(1),rs1866767(1),rs56387937(1),rs75184941(1),rs11223787(1),rs113328990(1),rs11824649(1),rs56134226(1),rs56330625(1),rs55986667(1),rs28378882(1),rs28625034(1),rs28402124(1),rs7108503(1),rs7108756(1),rs78760579(1),rs78751202(1),rs11223794(1),rs55646072(1),rs56129946(1),rs77867811(1),rs55943924(1),rs733856(1),rs4937884(1),rs10750561(1)	TRUE	FALSE	FALSE
11	1	rs3018009	134515510	6.72e-09	203	3	14	54	37	95	rs61908866(1),rs12798731(1),rs61908910(1),rs12099351(1),rs34802094(1),rs61908914(1),rs34949447(1),rs35121889(1),rs34120367(1),rs61908917(1),rs61908918(1),rs12785691(1),rs9919607(1),rs35546913(1),rs7112435(1),rs36064214(1),rs12801679(1),rs66468974(1),rs141801863(1),rs7937048(1),rs113937925(1),rs9988879(1),rs55678025(1),rs61908937(1),rs7107009(1),rs78340072(1),rs34669406(1),rs80266720(1),rs11820355(1),rs1944864(1),rs78690751(1),rs61908939(1),rs3017971(1),rs3017973(1),rs74442558(1),rs112175954(1),rs78767978(1),rs3019687(1),rs2156701(1),rs2156703(1),rs11600468(1),rs3019685(1),rs34061097(1),rs11606878(1),rs3019683(1),rs2097113(1),rs7950440(1),rs2097114(1),rs77025955(1),rs3017978(1),rs3019679(1),rs3019677(1),rs3019676(1),rs3019675(1),rs3019674(1),rs3019673(1),rs3017980(1),rs3017982(1),rs2187464(1),rs2156705(1),rs79185239(1),rs3017983(1),rs56275520(1),rs3019670(1),rs58623219(1),rs12799142(1),rs73596940(1),rs73596941(1),rs2000861(1),rs61393915(1),rs3019667(1),rs80332462(1),rs7122771(1),rs3019638(1),rs11603590(1),rs3019640(1),rs3019641(1),rs7119913(1),rs3019642(1),rs3017968(1),rs3019643(1),rs3019644(1),rs6590752(1),rs4343039(1),rs4466855(1),rs4545574(1),rs3017967(1),rs2187466(1),rs3017966(1),rs3019645(1),rs12788924(1),rs3019649(1),rs7940245(1),rs949112(1),rs3019651(1),rs60121522(1),rs3019654(1),rs80265266(1),rs3018015(1),rs3019656(1),rs61910765(1),rs73596977(1),rs77914414(1),rs949110(1),rs11600381(1),rs61910767(1),rs61910768(1),rs73041988(1),rs74765580(1),rs12806052(1),rs2226892(1),rs7117773(1),rs7121394(1),rs7946593(1),rs3019663(1),rs11821359(1),rs35025195(1),rs61910771(1),rs74341855(1),rs76472145(1),rs75113790(1),rs1893867(1),rs35232768(1),rs34659273(1),rs77902622(1),rs7929550(1),rs12791109(1),rs12797910(1),rs7951841(1),rs12787566(1),rs12787586(1),rs12788101(1),rs61910795(1),rs11608127(1),rs11602502(1),rs11600343(1),rs12797790(1),rs61910796(1),rs55662799(1),rs55980538(1),rs61910798(1),rs61910799(1),rs61910800(1),rs66801766(1),rs11600281(1),rs61327677(1),rs7111841(1),rs11607328(1),rs11607329(1),rs61910808(1),rs61910809(1),rs7930501(1),rs7930628(1),rs61910810(1),rs71489018(1),rs73045824(1),rs67157022(1),rs1944871(1),rs11605138(1),rs34283089(1),rs11223955(1),rs11223957(1),rs12794860(1),rs12224700(1),rs11603967(1),rs61910818(1),rs1939726(1),rs55954495(1),rs11602026(1),rs11607297(1),rs12798771(1),rs11607363(1),rs73029942(1),rs6590760(1),rs55974288(1),rs10894859(1),rs12277680(1),rs34115178(1),rs61909164(1),rs12788965(1),rs10894860(1),rs11603548(1),rs7948875(1),rs7951888(1),rs34125239(1),rs11223972(1)	TRUE	FALSE	FALSE
12	1	rs1024582	2402246	8.49e-25	79	0	0	1	1	77	rs11062139(1),rs11062145(1),rs2283287(1),rs2283288(1),rs2238045(1),rs2238046(1),rs2238047(1),rs2238048(1),rs61909095(1),rs7133502(1),rs7308351(1),rs2239018(1),rs2238049(1),rs2238050(1),rs2238052(1),rs2098013(1),rs10774032(1),rs10459125(1),rs2239019(1),rs2239020(1),rs2239021(1),rs2239022(1),rs2239023(1),rs2239024(1),rs2239025(1),rs2239026(1),rs2239027(1),rs10848627(1),rs10848628(1),rs12422554(1),rs4765668(1),rs10848629(1),rs4765902(1),rs4765669(1),rs4765670(1),rs12423277(1),rs10774033(1),rs10848631(1),rs758173(1),rs758174(1),rs10848632(1),rs10848633(1),rs10848634(1),rs10848636(1),rs10848637(1),rs2238053(1),rs11062156(1),rs2238054(1),rs12424245(1),rs7957545(1),rs11062159(1),rs2238056(1),rs11062161(1),rs10774034(1),rs3922316(1),rs2190771(1),rs10848642(1),rs11062162(1),rs4765904(1),rs1108222(1),rs1108074(1),rs1108073(1),rs1108075(1),rs11062166(1),rs2239030(1),rs2283291(1),rs2239033(1),rs3794297(1),rs6489353(1),rs769087(1),rs2007044(1),rs1006737(1),rs2159100(1),rs758170(1),rs10774035(1),rs10774036(1),rs10744560(1),rs73033382(1),rs7295089(1)	TRUE	TRUE	FALSE
12	1	rs2239063	2511831	2.27e-09	46	0	0	0	3	43	rs2283294(1),rs3819526(1),rs3819530(1),rs3819532(1),rs3819535(1),rs10848649(1),rs11062196(1),rs7132154(1),rs7133259(1),rs2238078(1),rs2238079(1),rs11062203(1),rs2283303(1),rs2283304(1),rs12425203(1),rs6489370(1),rs1860004(1),rs3891781(1),rs3891780(1),rs10774040(1),rs11062206(1),rs1108385(1),rs2238081(1),rs2238083(1),rs4765676(1),rs2283306(1),rs2239060(1),rs7961557(1),rs758117(1),rs12823424(1),rs714277(1),rs35407591(1),rs4765929(1),rs10774042(1),rs11062217(1),rs11062218(1),rs58017093(1),rs35167730(1),rs2887781(1),rs55935819(1),rs56144200(1),rs17223841(1),rs35124400(1),rs7311607(1),rs7312105(1),rs7312107(1)	TRUE	TRUE	FALSE
12	1	rs302317	29921443	2.67e-08	15	0	1	6	2	6	rs6487847(1),rs302366(1),rs302368(1),rs302369(1),rs302370(1),rs302371(1),rs302329(1),rs302332(1),rs302318(1),rs302321(1),rs654825(1),rs302341(1),rs302342(1),rs302343(1)	FALSE	FALSE	TRUE
12	1	rs324017	57487814	1.21e-13	52	0	3	26	12	11	rs11531227(1),rs7311373(1),rs4237805(1),rs7303219(1),rs7306442(1),rs4759036(1),rs9668259(1),rs12300079(1),rs12300191(1),rs7961602(1),rs4477473(1),rs4514464(1),rs7955918(1),rs4417325(1),rs7959654(1),rs11172030(1),rs7960137(1),rs7979655(1),rs7967940(1),rs7972591(1),rs11172033(1),rs56023460(1),rs7956391(1),rs7959253(1),rs7959725(1),rs55812315(1),rs12321987(1),rs61939604(1),rs11172043(1),rs1846400(1),rs12426816(1),rs2888108(1),rs11172047(1),rs12305763(1),rs2888107(1),rs2888106(1),rs11172049(1),rs1874888(1),rs10506349(1),rs10876951(1),rs10735871(1),rs10783812(1),rs1909328(1),rs11172056(1),rs324019(1),rs324018(1),rs4559(1),rs324015(1),rs324012(1)	TRUE	FALSE	FALSE
12	1	rs6538539	95195293	9.75e-11	71	5	8	14	1	43	rs73232007(1),rs1836223(1),rs112294526(1),rs17023235(1),rs61244926(1),rs73232031(1),rs4761665(1),rs4761666(1),rs4761667(1),rs4761668(1),rs7968177(1),rs4296095(1),rs4296094(1),rs4269983(1),rs4486690(1),rs7311367(1),rs7311279(1),rs7311211(1),rs1434243(1),rs34903466(1),rs892496(1),rs10745696(1),rs10859753(1),rs10859754(1),rs10859755(1),rs7134873(1),rs10745697(1),rs11835454(1),rs11835590(1),rs17252137(1),rs12812097(1),rs7308671(1),rs4761504(1),rs4761671(1),rs4761506(1),rs4761672(1),rs7961115(1),rs10745698(1),rs61935372(1),rs112786038(1),rs61935401(1),rs12580507(1),rs12099816(1),rs111803447(1),rs61935419(1),rs1968472(1),rs7308359(1),rs11107770(1),rs11107771(1),rs10859779(1),rs2366800(1),rs11107772(1),rs11107773(1),rs10859780(1),rs892493(1),rs10859783(1),rs10859784(1),rs11107776(1)	TRUE	FALSE	FALSE
12	1	rs10860390	99492545	7.66e-10	95	21	4	1	6	63	rs17028943(1),rs4762542(1),rs7314011(1),rs7314469(1),rs10735361(1),rs10860388(1),rs10860389(1),rs2372643(1),rs11109725(1),rs6538898(1),rs10777955(1),rs4762554(1),rs4762555(1),rs10777956(1),rs10745842(1),rs10735362(1),rs10745843(1),rs4762556(1),rs4762557(1),rs10860392(1),rs4762559(1),rs7979741(1),rs10777957(1),rs2372719(1),rs7953690(1),rs2638571(1),rs2372716(1),rs2452266(1),rs2712639(1),rs2638577(1),rs2712668(1),rs2712664(1),rs2712663(1),rs2712662(1),rs2638562(1),rs2712661(1),rs2712660(1),rs2712659(1),rs7132988(1),rs2249601(1),rs11109758(1),rs2246098(1),rs4762565(1),rs7972843(1),rs2246664(1),rs2246683(1),rs2638572(1),rs2638573(1),rs2712656(1),rs1492252(1),rs1994756(1),rs2712655(1),rs1492251(1),rs2712653(1),rs2201162(1),rs2638568(1),rs972658(1),rs974992(1),rs1388741(1),rs991226(1),rs2638565(1),rs1948394(1),rs2712644(1),rs2172283(1),rs2712642(1),rs10860409(1),rs923725(1),rs11109776(1),rs12306860(1),rs17029156(1)	FALSE	FALSE	TRUE
12	1	rs12579800	110902563	2.07e-08	423	31	57	233	79	23	rs2193534(1),rs7304168(1),rs11832113(1),rs7135254(1),rs10128780(1),rs10774978(1),rs11068866(1),rs11068984(1),rs61391330(1),rs3922879(1),rs6606744(1),rs11536075(1),rs12322770(1),rs11069214(1),rs1027949(1),rs10849627(1),rs11064687(1),rs6606680(1),rs2302689(1),rs7300927(1),rs12309446(1),rs7137233(1),rs11064860(1),rs10849686(1),rs149453822(1),rs12316974(1),rs12318462(1),rs11837455(1),rs7302441(1),rs142541823(1),rs148526428(1),rs117546059(1),rs13313219(1),rs73205059(1),rs11833313(1),rs12302069(1),rs12322130(1),rs73205064(1),rs67828368(1),rs73205069(1),rs57033697(1),rs7314248(1),rs28362526(1),rs67715513(1),rs7312939(1),rs56691704(1),rs56076213(1),rs7972256(1),rs60013768(1),rs55723202(1),rs61217249(1),rs7300001(1),rs60594510(1),rs55887805(1),rs57530940(1),rs61227741(1),rs73205079(1),rs7311376(1),rs79367365(1),rs7314552(1),rs68087637(1),rs7959516(1),rs55929416(1),rs56341753(1),rs7966591(1),rs17619763(1),rs56017468(1),rs73206845(1),rs111989101(1),rs56838584(1),rs73206847(1),rs3026425(1),rs77964048(1),rs112417603(1),rs60971459(1),rs73206853(1),rs6606683(1),rs3026447(1),rs73206854(1),rs12320025(1),rs55727991(1),rs7960988(1),rs7967246(1),rs60219027(1),rs12310834(1),rs17187412(1),rs112414115(1),rs56128816(1),rs55859138(1),rs11065631(1),rs3026479(1),rs7971568(1),rs3026483(1),rs55823622(1),rs3026486(1),rs2339511(1),rs1814251(1),rs140441196(1),rs58610388(1),rs28665218(1),rs4131851(1),rs4131850(1),rs57154770(1),rs28397252(1),rs56122570(1),rs55913108(1),rs73206868(1),rs56184938(1),rs73206870(1),rs28592908(1),rs56130410(1),rs28569834(1),rs28670753(1),rs59022837(1),rs57821814(1),rs34840178(1),rs35026231(1),rs56127909(1),rs56251637(1),rs28480627(1),rs73206878(1),rs56209636(1),rs57726737(1),rs28772589(1),rs58417334(1),rs28413501(1),rs17792048(1),rs61117387(1),rs55754138(1),rs55833146(1),rs35163997(1),rs55885183(1),rs60016215(1),rs55741511(1),rs12311902(1),rs7294342(1),rs7312469(1),rs3759382(1),rs7306167(1),rs10849896(1),rs9737712(1),rs56273026(1),rs12297709(1),rs7963504(1),rs60439011(1),rs148167533(1),rs73191812(1),rs56119242(1),rs73191814(1),rs73191815(1),rs11065651(1),rs55772285(1),rs73191816(1),rs73191817(1),rs73191818(1),rs73191819(1),rs7139314(1),rs56017652(1),rs56298262(1),rs184629901(1),rs73191824(1),rs57216167(1),rs73191825(1),rs73191826(1),rs73191828(1),rs56887341(1),rs7956963(1),rs73191829(1),rs148377820(1),rs57299791(1),rs56379265(1),rs55929252(1),rs57837519(1),rs57726856(1),rs55991901(1),rs7964931(1),rs56188306(1),rs145764900(1),rs73191834(1),rs73191836(1),rs150554824(1),rs73191839(1),rs61582364(1),rs59527539(1),rs73191840(1),rs16940885(1),rs3825390(1),rs12311093(1),rs140542521(1),rs7312139(1),rs11065663(1),rs55972509(1),rs139715908(1),rs73191845(1),rs56123836(1),rs58535454(1),rs56065235(1),rs111612251(1),rs148331092(1),rs74728497(1),rs9737665(1),rs73191851(1),rs146921795(1),rs7966169(1),rs111562279(1),rs2078390(1),rs61663407(1),rs9783428(1),rs7131996(1),rs7953794(1),rs7961345(1),rs3893403(1),rs7960705(1),rs2055466(1),rs17682012(1),rs147728349(1),rs148826387(1),rs73191857(1),rs73194012(1),rs73194013(1),rs16940933(1),rs17625767(1),rs60027620(1),rs1814743(1),rs7977229(1),rs7955616(1),rs16940935(1),rs57320627(1),rs10849903(1),rs871922(1),rs73194015(1),rs55945007(1),rs56327628(1),rs7974047(1),rs55738592(1),rs1018134(1),rs11829358(1),rs73194018(1),rs146312375(1),rs56166205(1),rs73194020(1),rs73194021(1),rs80044246(1),rs16940950(1),rs73194022(1),rs73194023(1),rs7968913(1),rs56989228(1),rs73194026(1),rs113511140(1),rs55948838(1),rs73194027(1),rs112599609(1),rs111354540(1),rs145697543(1),rs58814974(1),rs79104860(1),rs17682444(1),rs57865940(1),rs17682644(1),rs1050587(1),rs1973505(1),rs73194032(1),rs34378671(1),rs7960749(1),rs7967408(1),rs7960761(1),rs55845219(1),rs56339227(1),rs73194035(1),rs7301623(1),rs7301769(1),rs112148402(1),rs73194038(1),rs56386451(1),rs1107652(1),rs4073472(1),rs73194039(1),rs73194040(1),rs57488849(1),rs9706102(1),rs139103060(1),rs73194043(1),rs55885633(1),rs73194046(1),rs73194047(1),rs10400410(1),rs9706438(1),rs9300315(1),rs9300316(1),rs151242247(1),rs9669740(1),rs113618162(1),rs73194050(1),rs881961(1),rs74869743(1),rs73194051(1),rs111726825(1),rs57935351(1),rs11065717(1),rs112479207(1),rs11834696(1),rs11832640(1),rs17683336(1),rs113906026(1),rs112903422(1),rs17190144(1),rs55946973(1),rs112623737(1),rs17793540(1),rs73194055(1),rs73194056(1),rs11834902(1),rs7975139(1),rs73194061(1),rs73194062(1),rs148615094(1),rs56259130(1),rs113481175(1),rs73194064(1),rs7959899(1),rs55799214(1),rs60184376(1),rs2339634(1),rs140313756(1),rs59789826(1),rs7967278(1),rs7967386(1),rs7963121(1),rs57302533(1),rs60579973(1),rs146628400(1),rs12318210(1),rs28856446(1),rs11065729(1)	TRUE	FALSE	FALSE
12	1	rs1716180	123682081	2.65e-11	249	5	0	1	1	242	rs7296418(1),rs883563(1),rs884956(1),rs3759115(1),rs55742290(1),rs3741530(1),rs1463877(1),rs7135296(1),rs937564(1),rs1984658(1),rs883263(1),rs7305511(1),rs12425850(1),rs12425009(1),rs641760(1),rs11613937(1),rs655293(1),rs11608811(1),rs71444568(1),rs10773921(1),rs7957096(1),rs585522(1),rs1260294(1),rs4148862(1),rs4148863(1),rs10848428(1),rs1727307(1),rs1790094(1),rs1617156(1),rs1790106(1),rs7132277(1),rs949143(1),rs7975763(1),rs1790121(1),rs1790122(1),rs1790120(1),rs1790119(1),rs1727294(1),rs1727295(1),rs1790116(1),rs1727316(1),rs1727317(1),rs1616131(1),rs1727318(1),rs2851441(1),rs2695482(1),rs1106240(1),rs1106241(1),rs1569068(1),rs1727302(1),rs1727305(1),rs1790090(1),rs949142(1),rs884548(1),rs1790108(1),rs1727315(1),rs1727314(1),rs1051434(1),rs2695481(1),rs2851438(1),rs10744147(1),rs1047158(1),rs1051431(1),rs1727293(1),rs1716165(1),rs1617434(1),rs1615350(1),rs1618679(1),rs1621194(1),rs1716167(1),rs2682426(1),rs2950537(1),rs3018098(1),rs1790097(1),rs1716177(1),rs1716176(1),rs1790098(1),rs1790100(1),rs2049114(1),rs1727309(1),rs1790123(1),rs1727310(1),rs1727311(1),rs1716174(1),rs1790124(1),rs1716164(1),rs1727300(1),rs1790125(1),rs1727306(1),rs12229700(1),rs10846478(1),rs2851436(1),rs1790105(1),rs1616484(1),rs1615694(1),rs1790135(1),rs1716159(1),rs1716158(1),rs1716157(1),rs1716156(1),rs10772995(1),rs1790087(1),rs1790088(1),rs2947099(1),rs2102949(1),rs4460848(1),rs1727286(1),rs1790095(1),rs11610710(1),rs1716182(1),rs1402274(1),rs11057189(1),rs2695479(1),rs2695478(1),rs1790129(1),rs1727290(1),rs11057192(1),rs2695476(1),rs2851443(1),rs2682434(1),rs10744148(1),rs3018099(1),rs2682433(1),rs4372492(1),rs10772996(1),rs1790134(1),rs1727323(1),rs1727322(1),rs1716160(1),rs1790131(1),rs1790130(1),rs1727319(1),rs2851451(1),rs2851450(1),rs2682430(1),rs1716178(1),rs1790101(1),rs1790102(1),rs1630693(1),rs1630905(1),rs1626899(1),rs10846486(1),rs1790096(1),rs1626703(1),rs2851435(1),rs1716172(1),rs1727334(1),rs941306(1),rs941305(1),rs1716171(1),rs1716170(1),rs1619283(1),rs1727332(1),rs7304782(1),rs7139321(1),rs10772997(1),rs11057202(1),rs10772998(1),rs10744150(1),rs58809476(1),rs12829456(1),rs11057204(1),rs11057205(1),rs34841857(1),rs10846487(1),rs7313483(1),rs1879379(1),rs10772999(1),rs12817892(1),rs12818067(1),rs7137286(1),rs34341465(1),rs11057206(1),rs11057207(1),rs11532322(1),rs2337631(1),rs11057209(1),rs11057210(1),rs4268544(1),rs1609520(1),rs10773000(1),rs1568427(1),rs1879380(1),rs10773001(1),rs1969354(1),rs1969355(1),rs1533703(1),rs4759371(1),rs10734900(1),rs10734901(1),rs4759415(1),rs1980251(1),rs2337934(1),rs6633(1),rs4759417(1),rs12824957(1),rs1402275(1),rs7303754(1),rs7306755(1),rs11057238(1),rs74354194(1),rs71444571(1),rs9739070(1),rs12582153(1),rs12821431(1),rs73231956(1),rs11057254(1),rs11057261(1),rs6488868(1),rs10773008(1),rs10846515(1),rs1060105(1),rs11057270(1),rs12304248(1),rs61388686(1),rs7955457(1),rs11611677(1),rs12316131(1),rs11057275(1),rs11057276(1),rs7980687(1),rs11830103(1),rs67624109(1),rs12322888(1),rs11608297(1),rs56197170(1),rs12298826(1),rs34997336(1),rs35818434(1),rs28683528(1),rs28631104(1),rs78455769(1),rs60835840(1),rs28450974(1),rs28413626(1),rs34032470(1),rs28583837(1),rs28533432(1),rs28372579(1),rs28715490(1),rs28676499(1),rs28625019(1),rs28706696(1),rs4930719(1)	TRUE	FALSE	FALSE
12	1	rs952632	124469738	1.7e-08	53	33	11	0	0	9	rs4930721(1),rs7134121(1),rs34854841(1),rs4765127(1),rs11837287(1),rs7307277(1),rs7311233(1),rs4765568(1),rs34102591(1)	TRUE	FALSE	FALSE
13	1	rs7982263	80061074	2.22e-13	223	8	19	27	7	162	rs9565478(1),rs9565479(1),rs9565480(1),rs9574389(1),rs11617565(1),rs9574390(1),rs4575421(1),rs9601208(1),rs9318621(1),rs7322167(1),rs12875039(1),rs9545069(1),rs7317416(1),rs1408658(1),rs1408657(1),rs1752649(1),rs1749983(1),rs1752647(1),rs1752646(1),rs1749988(1),rs12871015(1),rs9530894(1),rs9545073(1),rs9530895(1),rs9530896(1),rs9545076(1),rs9530897(1),rs9574406(1),rs9545078(1),rs7332367(1),rs7981067(1),rs7996652(1),rs9565488(1),rs9574409(1),rs9565489(1),rs3742117(1),rs3742119(1),rs7319320(1),rs9574410(1),rs7987769(1),rs2274555(1),rs3752994(1),rs9565491(1),rs9545079(1),rs4884129(1),rs9318623(1),rs7327386(1),rs9565492(1),rs7998837(1),rs9318624(1),rs9318625(1),rs9318626(1),rs7338677(1),rs7322744(1),rs9574411(1),rs9530900(1),rs9530901(1),rs4328330(1),rs4497554(1),rs2182873(1),rs2025913(1),rs2057573(1),rs10444623(1),rs7995243(1),rs7332913(1),rs9545083(1),rs7322756(1),rs7324006(1),rs7322673(1),rs9545085(1),rs9545086(1),rs9545087(1),rs7319212(1),rs7319252(1),rs7327603(1),rs9545090(1),rs9530902(1),rs9318633(1),rs9318634(1),rs9545092(1),rs9530904(1),rs12872328(1),rs2182010(1),rs9545093(1),rs9530905(1),rs9530906(1),rs8001392(1),rs4146473(1),rs1980764(1),rs1619669(1),rs3764150(1),rs1324868(1),rs7322901(1),rs7329331(1),rs7336186(1),rs7336581(1),rs3742122(1),rs2031815(1),rs9574416(1),rs9530914(1),rs6563104(1),rs7981500(1),rs7986306(1),rs7323246(1),rs1590465(1),rs7331766(1),rs9530915(1),rs2182009(1),rs4605023(1),rs9574419(1),rs9601226(1),rs9545104(1),rs9545106(1),rs9574420(1),rs2763810(1),rs1853830(1),rs1748761(1),rs2763809(1),rs1748762(1),rs1748763(1),rs912639(1),rs2876740(1),rs8001281(1),rs7336939(1),rs7336979(1),rs8001622(1),rs1624537(1),rs9318638(1),rs1748769(1),rs9545109(1),rs7328494(1),rs2147568(1),rs9530917(1),rs7990321(1),rs314688(1),rs9593399(1),rs7325095(1),rs9530922(1),rs4885633(1),rs12858106(1),rs7988601(1),rs6563110(1),rs7996493(1),rs7338530(1),rs4145207(1),rs4885634(1),rs9545126(1),rs7990344(1),rs8002042(1),rs1577418(1),rs6563113(1),rs73234683(1),rs9530925(1),rs9530926(1),rs4885635(1),rs4885636(1),rs1577416(1),rs1335368(1),rs9530927(1),rs9318644(1),rs7339303(1),rs7321953(1),rs6563115(1),rs9574434(1),rs9545129(1),rs2760106(1),rs2783119(1),rs2783120(1),rs2783121(1),rs2783122(1),rs9545132(1),rs7991663(1),rs73235960(1),rs7983288(1),rs4885639(1),rs2760111(1),rs2093620(1),rs9601250(1),rs4141825(1),rs9545155(1),rs9545158(1),rs9318645(1),rs4885647(1),rs9545159(1),rs2329126(1),rs9565514(1),rs9601256(1),rs9565515(1),rs9530940(1),rs7329551(1),rs3920578(1),rs7990179(1),rs4885651(1),rs9318647(1),rs12430226(1),rs2181432(1)	TRUE	FALSE	FALSE
14	1	rs1959440	30208630	6.61e-12	180	8	35	34	14	89	rs1191551(1),rs61979157(1),rs17571951(1),rs61979159(1),rs17571979(1),rs28608164(1),rs1951533(1),rs1885536(1),rs2230505(1),rs10135866(1),rs7146602(1),rs2273813(1),rs3783300(1),rs3783301(1),rs4981710(1),rs875678(1),rs2333604(1),rs1108731(1),rs1108732(1),rs2181179(1),rs8015149(1),rs4981711(1),rs7158279(1),rs971681(1),rs2333605(1),rs8012335(1),rs8020889(1),rs10149324(1),rs17652742(1),rs8019731(1),rs6571314(1),rs12431960(1),rs61977964(1),rs12432651(1),rs8011994(1),rs10149921(1),rs12894576(1),rs12897466(1),rs8009861(1),rs12433335(1),rs10150535(1),rs12431702(1),rs17115078(1),rs45438099(1),rs4981714(1),rs11626453(1),rs61977990(1),rs8019393(1),rs7160331(1),rs7158984(1),rs10130086(1),rs7148794(1),rs7149002(1),rs2225900(1),rs4981055(1),rs1959434(1),rs6571320(1),rs1953717(1),rs1953716(1),rs11846405(1),rs2185012(1),rs1959433(1),rs1959432(1),rs116243111(1),rs59543047(1),rs2225899(1),rs61977999(1),rs11847410(1),rs11851251(1),rs11845981(1),rs7142179(1),rs34884196(1),rs10137709(1),rs10150918(1),rs10151056(1),rs12896643(1),rs28669180(1),rs28674046(1),rs3783305(1),rs954728(1),rs959388(1),rs7142313(1),rs8006381(1),rs7156359(1),rs7140901(1),rs7144885(1),rs7146111(1),rs10149845(1),rs9322846(1),rs10149558(1),rs1959430(1),rs10047919(1),rs61978021(1),rs2068012(1),rs8005940(1),rs11626603(1),rs35811677(1),rs35203886(1),rs12885125(1),rs12886195(1),rs11627865(1),rs11622611(1),rs11627369(1),rs4981056(1),rs11627494(1),rs12889453(1),rs1959441(1),rs4981716(1),rs17386746(1),rs1953729(1),rs1953727(1),rs954455(1),rs12896362(1),rs12897251(1),rs8003617(1),rs11622170(1),rs946016(1),rs17096040(1),rs11627841(1),rs11851845(1),rs11848031(1),rs7161139(1),rs17096052(1),rs17096055(1),rs1953724(1),rs17478506(1),rs12893992(1),rs45581638(1),rs45520241(1),rs7141487(1),rs11850756(1),rs1953723(1),rs34727566(1),rs7342532(1),rs34505777(1),rs8018656(1),rs2781351(1)	TRUE	FALSE	FALSE
14	1	rs12883788	33303540	8.95e-10	32	21	2	2	2	5	rs2383377(1),rs8005039(1),rs61981393(1),rs1955478(1),rs10133551(1),rs2383378(1),rs2007669(1),rs17522122(1),rs7142530(1)	TRUE	FALSE	FALSE
14	1	rs7161596	72442612	1.03e-11	131	32	31	1	1	66	rs11621415(1),rs36350(1),rs12433726(1),rs36345(1),rs36344(1),rs36341(1),rs36332(1),rs71427137(1),rs12434220(1),rs75822607(1),rs35077074(1),rs35607894(1),rs35479711(1),rs12897929(1),rs34729701(1),rs35051666(1),rs35858041(1),rs2190864(1),rs34836887(1),rs714975(1),rs714974(1),rs12891745(1),rs79235996(1),rs17768243(1),rs17093752(1),rs2238284(1),rs34836658(1),rs56067914(1),rs2190873(1),rs2238281(1),rs2067854(1),rs17104975(1),rs7143919(1),rs12888760(1),rs12888615(1),rs4902961(1),rs34328930(1),rs929444(1),rs12896825(1),rs10483837(1),rs12897542(1),rs3825716(1),rs7155855(1),rs10150071(1),rs10137909(1),rs12893646(1),rs10138176(1),rs71427144(1),rs4569194(1),rs10136808(1),rs12590831(1),rs2283426(1),rs7156200(1),rs4902964(1),rs17768361(1),rs764625(1),rs1978227(1),rs12884777(1),rs2283424(1),rs12885258(1),rs1978225(1),rs2283422(1),rs74060440(1),rs73293246(1),rs11623548(1),rs11623588(1),rs2010848(1),rs4902972(1)	TRUE	FALSE	FALSE
14	1	rs34611983	99731731	2.95e-10	19	0	0	4	1	14	rs10142429(1),rs11160504(1),rs2793322(1),rs4082793(1),rs1257414(1),rs2487509(1),rs941520(1),rs2457444(1),rs1152790(1),rs1152792(1),rs1152793(1),rs1152794(1),rs2693699(1),rs1152795(1),rs12893398(1),rs7151737(1),rs2693698(1),rs2664299(1),rs2614464(1)	TRUE	TRUE	FALSE
14	1	rs12892189	104319989	2.45e-14	275	28	11	23	18	195	rs35862113(1),rs34161327(1),rs12883668(1),rs59858038(1),rs12879663(1),rs35056010(1),rs12896612(1),rs7143609(1),rs55731474(1),rs4900574(1),rs2065018(1),rs2065017(1),rs12881583(1),rs12885762(1),rs12892062(1),rs12885234(1),rs12888042(1),rs17617094(1),rs35799018(1),rs35224956(1),rs12894275(1),rs4906323(1),rs7141674(1),rs35366629(1),rs78131666(1),rs2065015(1),rs28711288(1),rs35339837(1),rs34606394(1),rs74659727(1),rs11160750(1),rs7155822(1),rs35999760(1),rs10459573(1),rs12185021(1),rs4906327(1),rs35466180(1),rs71417863(1),rs8012623(1),rs8012127(1),rs17617832(1),rs11625172(1),rs3783397(1),rs3783398(1),rs17680085(1),rs34347076(1),rs35344594(1),rs12896919(1),rs35126287(1),rs55930273(1),rs34186780(1),rs34896432(1),rs7148456(1),rs55751606(1),rs2274267(1),rs2296482(1),rs35496194(1),rs12889403(1),rs12890820(1),rs12889721(1),rs12894729(1),rs10431750(1),rs4906337(1),rs7140568(1),rs35026580(1),rs12887734(1),rs8017628(1),rs8017993(1),rs4906338(1),rs34026011(1),rs35229468(1),rs2403197(1),rs60249782(1),rs57072546(1),rs11851616(1),rs11844466(1),rs113202063(1),rs12892038(1),rs11851000(1),rs4525427(1),rs34843146(1),rs10134399(1),rs68087451(1),rs12884809(1),rs1054080(1),rs3742463(1),rs3742465(1),rs61637848(1),rs11850979(1),rs8021904(1),rs8007915(1),rs34000399(1),rs11624505(1),rs35921969(1),rs58133129(1),rs8018979(1),rs4906350(1),rs35015260(1),rs11849259(1),rs2403203(1),rs3783404(1),rs61995780(1),rs10145755(1),rs10135248(1),rs55885592(1),rs7150141(1),rs4906355(1),rs12896171(1),rs4906356(1),rs12888993(1),rs10147049(1),rs10131067(1),rs2403205(1),rs4906358(1),rs8003289(1),rs4900589(1),rs4900590(1),rs3915733(1),rs11540512(1),rs709400(1),rs35011804(1),rs861548(1),rs4900591(1),rs861547(1),rs861545(1),rs8021229(1),rs2273175(1),rs1606(1),rs6593(1),rs861539(1),rs1799796(1),rs861538(1),rs861537(1),rs861536(1),rs861534(1),rs3212090(1),rs3212076(1),rs861531(1),rs3212038(1),rs2295152(1),rs3212024(1),rs7359090(1),rs35311561(1),rs113345285(1),rs11160760(1),rs111431167(1),rs7401843(1),rs7401901(1),rs4900594(1),rs3742369(1),rs9888591(1),rs35505672(1),rs66509671(1),rs11160762(1),rs4906371(1),rs4900595(1),rs722637(1),rs34813623(1),rs7147171(1),rs4906372(1),rs8020234(1),rs4900597(1),rs12880368(1),rs12880233(1),rs12880413(1),rs11623546(1),rs4906373(1),rs55824307(1),rs66953418(1),rs66676135(1),rs4906376(1),rs12879501(1),rs2368560(1),rs12885509(1),rs12886363(1),rs12885018(1),rs12891175(1),rs12889993(1),rs12880821(1),rs35085624(1),rs8013637(1),rs4906377(1),rs8005594(1),rs8011109(1),rs2887282(1),rs4900598(1),rs8018062(1),rs4900599(1),rs4906378(1),rs17791722(1),rs2223937(1),rs8021682(1),rs12893623(1),rs11160763(1),rs4900600(1),rs12891399(1),rs12890430(1),rs7159810(1),rs1475007(1),rs8003653(1),rs11160765(1),rs12588797(1),rs8005225(1),rs12880167(1),rs28533661(1),rs1040813(1),rs12879529(1),rs8011137(1),rs1187417(1),rs1187416(1),rs55798317(1),rs12890822(1),rs12892186(1),rs12878678(1),rs6576006(1),rs61995846(1),rs35551424(1),rs55696130(1),rs10438244(1),rs6576010(1),rs881056(1),rs881057(1),rs10139856(1),rs761985(1),rs2019064(1),rs8008020(1),rs4144027(1),rs4900601(1),rs35924317(1),rs12879686(1),rs71417884(1),rs71417885(1),rs72712857(1),rs113644913(1),rs80020004(1),rs112973353(1)	TRUE	FALSE	FALSE
15	1	rs56205728	40567237	1.27e-08	5	2	0	0	1	2	rs28676999(1),rs3784399(1),rs55917611(1)	TRUE	FALSE	FALSE
15	1	rs8042151	61862802	2.55e-11	94	2	14	18	23	37	rs8039093(1),rs11635358(1),rs75950287(1),rs7169608(1),rs7170802(1),rs8030925(1),rs12148079(1),rs12148082(1),rs66629920(1),rs4420476(1),rs8024918(1),rs12906428(1),rs12906613(1),rs7174831(1),rs72745704(1),rs67811174(1),rs4286059(1),rs56404099(1),rs4541014(1),rs11636336(1),rs9302225(1),rs77385809(1),rs7163671(1),rs4561406(1),rs4774405(1),rs4774406(1),rs34418080(1),rs4775416(1),rs55835773(1),rs55835940(1),rs28545418(1),rs11071614(1),rs12441948(1),rs12592172(1),rs28509361(1),rs11632947(1),rs12898315(1),rs12903705(1),rs12903146(1),rs4774408(1),rs8026487(1),rs8037341(1),rs12900722(1),rs12905487(1),rs12905969(1),rs79900850(1),rs2414716(1),rs10163060(1),rs8042070(1),rs2414718(1),rs6494286(1),rs17270962(1),rs28363710(1),rs12592967(1),rs12595508(1),rs35351411(1),rs2899670(1),rs28705878(1),rs8040327(1),rs2414721(1),rs12594873(1),rs4594198(1),rs16944361(1),rs16944371(1),rs74395195(1),rs2414702(1),rs7167077(1),rs7165766(1),rs16944393(1),rs28620077(1),rs6494293(1),rs8030370(1),rs8036311(1),rs28503897(1),rs7182943(1),rs139059398(1),rs7174133(1),rs11634632(1)	TRUE	FALSE	FALSE
15	1	rs2036534	78826948	4.46e-11	101	64	0	7	16	14	rs11633178(1),rs11634351(1),rs2170311(1),rs12899135(1),rs1996371(1),rs6495314(1),rs11639372(1),rs12902602(1),rs11072785(1),rs4886579(1),rs4886580(1),rs8032552(1),rs11072787(1),rs8043123(1),rs57260218(1),rs12901913(1),rs922692(1),rs28661610(1),rs62010552(1),rs1114829(1),rs8039600(1),rs6495317(1),rs11072790(1),rs2869552(1),rs12907178(1),rs11633519(1),rs12899940(1),rs11629824(1),rs11634628(1),rs9888691(1),rs4887078(1),rs7497235(1),rs59671175(1),rs11629639(1),rs899997(1),rs1814880(1),rs1809412(1)	TRUE	FALSE	FALSE
15	1	rs12593207	78987225	1.49e-08	5	0	3	0	0	2	rs16970006(1),rs12592823(1)	TRUE	FALSE	FALSE
15	1	rs11637433	83321336	2.03e-10	217	30	21	29	26	111	rs9944185(1),rs62011975(1),rs17269819(1),rs8027301(1),rs8027661(1),rs72749557(1),rs62012004(1),rs8034801(1),rs72749560(1),rs72749561(1),rs75884951(1),rs72749564(1),rs28587326(1),rs28689861(1),rs28694364(1),rs72749575(1),rs4778984(1),rs28876157(1),rs62012010(1),rs72749586(1),rs62012011(1),rs111432056(1),rs12324875(1),rs4778986(1),rs2016372(1),rs62012046(1),rs62012047(1),rs62012049(1),rs8033313(1),rs4778987(1),rs74249839(1),rs28470877(1),rs78079376(1),rs76494406(1),rs75810422(1),rs62012056(1),rs8028284(1),rs62012059(1),rs62013461(1),rs75768340(1),rs9972440(1),rs113409878(1),rs113434979(1),rs2867649(1),rs11631813(1),rs112239515(1),rs28697264(1),rs4296215(1),rs4238534(1),rs7496227(1),rs61554133(1),rs4778989(1),rs11630197(1),rs62013464(1),rs8026737(1),rs1267659(1),rs62009918(1),rs1267657(1),rs803688(1),rs803687(1),rs803686(1),rs1267656(1),rs3850610(1),rs1145173(1),rs1145172(1),rs1145170(1),rs17507216(1),rs72751643(1),rs28493687(1),rs2871011(1),rs6603030(1),rs17158413(1),rs28648832(1),rs698500(1),rs17356118(1),rs783544(1),rs1259180(1),rs4779032(1),rs4779033(1),rs4779034(1),rs28587782(1),rs28582623(1),rs8039549(1),rs28676810(1),rs35934048(1),rs10468217(1),rs783531(1),rs783532(1),rs783533(1),rs783534(1),rs8032281(1),rs783536(1),rs783539(1),rs783541(1),rs803747(1),rs4779035(1),rs12148332(1),rs2567635(1),rs2567636(1),rs72751662(1),rs36109438(1),rs783529(1),rs783528(1),rs1259176(1),rs1259177(1),rs1313494(1),rs1259182(1),rs1259183(1),rs783521(1),rs783522(1),rs55924160(1),rs1269134(1),rs783523(1),rs783524(1),rs17158396(1),rs2567632(1),rs783526(1),rs783527(1),rs34186444(1),rs57181760(1),rs112478508(1),rs17158390(1),rs7167880(1),rs2870966(1),rs10400906(1),rs7182403(1),rs72751675(1),rs28374463(1),rs8033106(1),rs112219333(1),rs17356528(1),rs7161977(1),rs4778687(1),rs7165690(1),rs4779042(1),rs28877110(1),rs1431716(1),rs28888975(1),rs72753916(1),rs28595450(1),rs12438334(1),rs57578325(1),rs35728728(1),rs28864981(1),rs55870914(1),rs8032321(1),rs17841169(1),rs8040488(1),rs28737193(1),rs28371837(1),rs28607761(1),rs56297905(1),rs4779056(1),rs7163848(1),rs8028130(1),rs1105867(1),rs2089844(1),rs12910279(1),rs1553883(1),rs12905235(1),rs1256456(1),rs1256429(1),rs1256451(1),rs1256452(1),rs1256455(1),rs2667383(1)	TRUE	TRUE	FALSE
15	1	rs2055891	83523163	1.43e-08	223	50	36	29	12	96	rs112500920(1),rs28883606(1),rs8025964(1),rs1846908(1),rs1501367(1),rs28610286(1),rs111513848(1),rs3902959(1),rs72751639(1),rs72751661(1),rs139345881(1),rs62011682(1),rs7179851(1),rs1108134(1),rs62011684(1),rs62011702(1),rs10152762(1),rs4779064(1),rs55934845(1),rs7179000(1),rs55800901(1),rs62011706(1),rs9806482(1),rs17358518(1),rs1105714(1),rs11856299(1),rs115583906(1),rs11259957(1),rs62011712(1),rs17359494(1),rs4843141(1),rs7171095(1),rs12441914(1),rs4843144(1),rs4843146(1),rs7176643(1),rs7182096(1),rs12148275(1),rs716886(1),rs7177462(1),rs62010177(1),rs8038486(1),rs17508610(1),rs12440562(1),rs965264(1),rs965263(1),rs7165978(1),rs7164083(1),rs11259967(1),rs12593532(1),rs56045305(1),rs1112404(1),rs7165114(1),rs12591855(1),rs17568298(1),rs62010220(1),rs17568459(1),rs11856164(1),rs11852408(1),rs12595330(1),rs60344060(1),rs17509233(1),rs11852446(1),rs11856000(1),rs28373753(1),rs4563011(1),rs62010248(1),rs12443109(1),rs57729044(1),rs57219675(1),rs11259968(1),rs11259969(1),rs11856806(1),rs11857641(1),rs62010252(1),rs11259970(1),rs11853498(1),rs62010254(1),rs62010255(1),rs56352317(1),rs7495911(1),rs4572349(1),rs8027193(1),rs56052029(1),rs62010258(1),rs28625676(1),rs12442572(1),rs12441847(1),rs9707895(1),rs7178327(1),rs11259902(1),rs7167340(1),rs7172384(1),rs11259903(1),rs12441242(1),rs11853102(1),rs8041329(1),rs62011861(1),rs142151600(1),rs145261450(1),rs28735934(1),rs12438847(1),rs66828685(1),rs62011868(1),rs11857428(1),rs7180407(1),rs62011870(1),rs11856736(1),rs62011871(1),rs7496906(1),rs4386103(1),rs4531702(1),rs4300612(1),rs4547301(1),rs62025861(1),rs4547300(1),rs12441907(1),rs28678434(1),rs4389108(1),rs61267530(1),rs4408505(1),rs4341707(1),rs4423388(1),rs7173166(1),rs6602970(1),rs11854520(1),rs7172590(1),rs62025914(1),rs62025915(1),rs55756182(1),rs67933024(1),rs11259905(1),rs113285762(1),rs55893521(1),rs12439122(1),rs7180692(1),rs55932429(1)	TRUE	TRUE	FALSE
15	1	rs11638554	85148231	8.09e-16	419	18	26	166	5	204	rs12898714(1),rs11259917(1),rs11638104(1),rs12908587(1),rs12908469(1),rs12910446(1),rs12917432(1),rs12908597(1),rs71408817(1),rs12902288(1),rs12439816(1),rs12441069(1),rs12441269(1),rs4843157(1),rs12438035(1),rs4265771(1),rs12903851(1),rs11259918(1),rs12441956(1),rs4477659(1),rs4583200(1),rs4486845(1),rs77669184(1),rs12912713(1),rs35104757(1),rs12901128(1),rs11632002(1),rs11634891(1),rs62025812(1),rs35651801(1),rs12901568(1),rs141978916(1),rs12900183(1),rs12901281(1),rs4842837(1),rs12907471(1),rs12904215(1),rs11637095(1),rs12912911(1),rs4842922(1),rs10520575(1),rs12914343(1),rs8041056(1),rs6603001(1),rs6603002(1),rs6603003(1),rs7162129(1),rs12906247(1),rs11857009(1),rs11259928(1),rs6603004(1),rs10906983(1),rs922664(1),rs1564472(1),rs1564473(1),rs1564474(1),rs12898254(1),rs10152119(1),rs1471552(1),rs1471553(1),rs1471554(1),rs7183263(1),rs7178962(1),rs899926(1),rs8029387(1),rs8028359(1),rs940934(1),rs1810049(1),rs11853795(1),rs11856122(1),rs2401172(1),rs2401174(1),rs11259930(1),rs2401176(1),rs2401178(1),rs2401179(1),rs2401180(1),rs11259931(1),rs11637264(1),rs11259932(1),rs11259933(1),rs11259934(1),rs11259935(1),rs11259936(1),rs12914857(1),rs2055712(1),rs4842923(1),rs4842838(1),rs2061999(1),rs3934135(1),rs2030839(1),rs1880730(1),rs2401181(1),rs7496814(1),rs11633301(1),rs1480823(1),rs12900888(1),rs12900668(1),rs8024418(1),rs8042970(1),rs8029016(1),rs4842839(1),rs4842924(1),rs11637866(1),rs11633094(1),rs12917345(1),rs12916203(1),rs2135880(1),rs1526080(1),rs1852264(1),rs1526081(1),rs8030379(1),rs12907501(1),rs10520573(1),rs12905660(1),rs11632808(1),rs12912141(1),rs12901723(1),rs12898206(1),rs12910871(1),rs62027811(1),rs12912715(1),rs12912896(1),rs4240769(1),rs34411238(1),rs12901010(1),rs12901166(1),rs34672825(1),rs11637666(1),rs950169(1),rs2135551(1),rs12902672(1),rs1818950(1),rs12903820(1),rs12915589(1),rs66801143(1),rs35648189(1),rs17300048(1),rs12915234(1),rs34751999(1),rs35181082(1),rs11637533(1),rs12916348(1),rs35297609(1),rs62026530(1),rs11638394(1),rs35658069(1),rs11638297(1),rs79318564(1),rs1911155(1),rs12915390(1),rs12911210(1),rs12910413(1),rs1964060(1),rs12902070(1),rs62026536(1),rs12905475(1),rs35159785(1),rs71395431(1),rs66486766(1),rs2063036(1),rs11635160(1),rs4494498(1),rs8037078(1),rs10444973(1),rs8025070(1),rs11634849(1),rs6603022(1),rs4842940(1),rs12911223(1),rs11639244(1),rs55639064(1),rs56179839(1),rs4337266(1),rs4338765(1),rs2401448(1),rs2401446(1),rs34709882(1),rs17589320(1),rs35203246(1),rs71395439(1),rs4502182(1),rs11635803(1),rs34828875(1),rs4842942(1),rs4842847(1),rs4842848(1),rs11639302(1),rs62028142(1),rs4842852(1),rs4842853(1),rs4842946(1),rs4842854(1),rs1134020(1),rs2896002(1),rs3860265(1),rs2401432(1),rs11632988(1),rs34591918(1),rs1864257(1),rs8029625(1),rs8025370(1),rs4842947(1),rs12903946(1),rs8031662(1),rs10796329(1),rs62029593(1),rs62029594(1),rs62029595(1),rs62029596(1),rs4842952(1),rs4081123(1),rs62029597(1),rs62029599(1),rs8035359(1),rs150968(1),rs150965(1),rs220333(1),rs34921234(1),rs11630507(1),rs11635505(1),rs35478610(1),rs62019457(1),rs12900316(1),rs67804993(1),rs12902143(1),rs11633606(1),rs34117475(1),rs2879976(1),rs11638630(1),rs12915832(1),rs4125577(1),rs2879974(1),rs34395289(1),rs11630760(1),rs11633075(1),rs12905223(1),rs12912934(1),rs62021166(1),rs2020365(1),rs8023310(1),rs6496090(1),rs748455(1),rs2036949(1),rs61322921(1),rs11635597(1),rs61394864(1),rs17598114(1),rs17532346(1),rs11634320(1),rs4603535(1),rs3825877(1),rs3825878(1),rs698620(1),rs10795(1),rs36126054(1),rs6496284(1),rs12914433(1),rs11073613(1),rs11633762(1),rs2271431(1),rs12916712(1),rs11636189(1),rs62021197(1),rs62021198(1),rs35516100(1),rs62021208(1),rs4842978(1),rs1051168(1),rs2292462(1),rs12904605(1),rs12908161(1),rs12905057(1),rs6496318(1),rs8023276(1),rs34452033(1),rs11638290(1),rs34028043(1),rs34784022(1),rs12911736(1),rs12908699(1),rs8029660(1),rs11636499(1),rs35316992(1),rs12912342(1),rs4643294(1),rs8033459(1),rs8027779(1),rs62021219(1),rs34900908(1),rs35524990(1),rs11073663(1),rs58416181(1),rs62021226(1),rs12916867(1),rs12592554(1),rs8028490(1),rs60957376(1),rs10220733(1),rs1030863(1),rs17599989(1),rs62019463(1),rs11637142(1),rs12910012(1),rs12899981(1),rs34162609(1),rs2008262(1),rs11633450(1),rs11073702(1),rs35758837(1),rs11633377(1),rs9788687(1),rs11633413(1),rs17600551(1),rs36033486(1),rs62019469(1),rs55646601(1),rs11633267(1),rs3748376(1),rs12906348(1),rs10438428(1),rs12595321(1),rs34342559(1),rs62019472(1),rs35557864(1),rs28595395(1),rs11073716(1),rs12595786(1),rs35726233(1),rs35960805(1),rs17601029(1),rs35630683(1),rs11073729(1),rs11073730(1),rs8037423(1),rs35828350(1),rs56864281(1),rs55736017(1),rs8039472(1),rs4633690(1),rs2879828(1),rs6496441(1),rs11854291(1),rs2115630(1),rs7183401(1),rs35808647(1),rs7177454(1),rs7164787(1),rs7164817(1),rs56082456(1),rs6496458(1),rs10852091(1),rs1896864(1),rs3803405(1),rs3803406(1),rs306206(1),rs182517(1),rs306209(1),rs186266(1),rs12907646(1),rs306198(1),rs187316(1),rs12900463(1),rs4842994(1),rs4842996(1),rs12917054(1),rs12917429(1),rs12909280(1),rs3743161(1),rs3743162(1),rs12442557(1),rs34886124(1),rs34130645(1),rs35280494(1),rs62020865(1)	TRUE	TRUE	FALSE
16	1	rs7201930	9958655	4.67e-12	143	2	17	2	2	120	rs11642978(1),rs6497441(1),rs6497517(1),rs12932412(1),rs34606734(1),rs11649635(1),rs9932138(1),rs7188841(1),rs9938265(1),rs7184325(1),rs6497520(1),rs7197278(1),rs10468229(1),rs1861191(1),rs1861192(1),rs12934281(1),rs11649466(1),rs7193625(1),rs8052950(1),rs8058276(1),rs8058295(1),rs11645219(1),rs35788173(1),rs1420042(1),rs11647877(1),rs6497523(1),rs6497524(1),rs12708640(1),rs13336666(1),rs2284239(1),rs2315271(1),rs9938300(1),rs11642764(1),rs8050843(1),rs9936542(1),rs9938117(1),rs9926049(1),rs35440248(1),rs9926303(1),rs4327046(1),rs9934477(1),rs8054791(1),rs35082360(1),rs9940694(1),rs41356645(1),rs9922678(1),rs8063193(1),rs9933832(1),rs67346571(1),rs727605(1),rs7199375(1),rs2159908(1),rs2159909(1),rs55666830(1),rs7187984(1),rs7189901(1),rs35946436(1),rs9939815(1),rs9939817(1),rs7196023(1),rs16966529(1),rs917834(1),rs7204928(1),rs7199724(1),rs7203082(1),rs12929074(1),rs12928163(1),rs12928192(1),rs9989383(1),rs9989388(1),rs9989430(1),rs9989389(1),rs34004832(1),rs35342588(1),rs34030466(1),rs68096450(1),rs67763423(1),rs35999853(1),rs34814878(1),rs36021820(1),rs35513489(1),rs34635902(1),rs9302397(1),rs7204266(1),rs56218635(1),rs2315272(1),rs13337070(1),rs9934124(1),rs9934198(1),rs9925966(1),rs7191799(1),rs7198943(1),rs7194284(1),rs7199147(1),rs9928908(1),rs9921420(1),rs11643965(1),rs7203349(1),rs7203981(1),rs7203268(1),rs8043813(1),rs2267796(1),rs11863007(1),rs7189130(1),rs9931983(1),rs8062828(1),rs12920653(1),rs12325652(1),rs9931155(1),rs9926546(1),rs2052186(1),rs11640274(1),rs9941069(1),rs16966627(1),rs16966631(1),rs67368559(1),rs16966634(1),rs11647369(1),rs11644572(1),rs11648509(1),rs11648614(1),rs3105688(1),rs3104703(1),rs60920123(1)	TRUE	TRUE	FALSE
16	1	rs8055219	13753384	5.05e-11	222	2	22	36	24	138	rs72775303(1),rs12599737(1),rs4352034(1),rs2866723(1),rs6498438(1),rs6498439(1),rs72775306(1),rs72775307(1),rs72775308(1),rs72775309(1),rs7190295(1),rs8048665(1),rs34129141(1),rs12922497(1),rs71390344(1),rs67568710(1),rs55678910(1),rs72775321(1),rs12922699(1),rs16962446(1),rs72775323(1),rs12927740(1),rs55785159(1),rs8056096(1),rs16962454(1),rs72775326(1),rs8044874(1),rs67012323(1),rs8052971(1),rs34094597(1),rs34570944(1),rs72775330(1),rs7187003(1),rs16962479(1),rs74009045(1),rs16962487(1),rs12919331(1),rs11075205(1),rs12325418(1),rs16962493(1),rs16962495(1),rs12926790(1),rs16962504(1),rs34882625(1),rs62037220(1),rs138502279(1),rs55679320(1),rs74009048(1),rs3936087(1),rs55768401(1),rs7500810(1),rs7501197(1),rs72775350(1),rs35474878(1),rs72775351(1),rs72775354(1),rs72775355(1),rs7500279(1),rs72775357(1),rs139439701(1),rs55950621(1),rs71390348(1),rs67020884(1),rs143493854(1),rs9746505(1),rs1126142(1),rs72775373(1),rs1126143(1),rs1126144(1),rs1894391(1),rs12149863(1),rs8060141(1),rs11644055(1),rs11075207(1),rs7202839(1),rs6498447(1),rs35583667(1),rs7403920(1),rs7498490(1),rs4781519(1),rs4780532(1),rs9940897(1),rs7404071(1),rs8046122(1),rs6498448(1),rs6498449(1),rs12102316(1),rs4781521(1),rs4781522(1),rs35807965(1),rs34754507(1),rs12920041(1),rs4781524(1),rs4781525(1),rs6498453(1),rs7203167(1),rs6498454(1),rs17199331(1),rs11864886(1),rs12925872(1),rs56887639(1),rs8058480(1),rs8053520(1),rs62035067(1),rs62035068(1),rs16962588(1),rs12928897(1),rs35501603(1),rs34646006(1),rs74009062(1),rs7196769(1),rs7202402(1),rs4456522(1),rs2903367(1),rs1609680(1),rs72777303(1),rs8047770(1),rs2903368(1),rs7188535(1),rs6498457(1),rs4997735(1),rs2097287(1),rs2097288(1),rs2105841(1),rs2105842(1),rs7195634(1),rs12927595(1),rs7200727(1),rs35304552(1),rs12933611(1),rs17794561(1),rs4781528(1),rs3916993(1),rs72777311(1),rs7202586(1),rs7186763(1),rs4781530(1),rs4780533(1),rs4780534(1),rs72777316(1),rs35743204(1),rs35113202(1),rs72777318(1),rs72777319(1),rs72777321(1),rs72777322(1),rs2051545(1),rs10492769(1),rs12599526(1),rs58267368(1),rs71390351(1),rs12920803(1),rs12923271(1),rs12448623(1),rs12596988(1),rs72777333(1),rs76728858(1),rs17256546(1),rs12933395(1),rs72777338(1),rs2097289(1),rs12920954(1),rs2866726(1),rs2866727(1),rs2866728(1),rs4781532(1),rs4780539(1),rs34128345(1),rs35572675(1),rs17199422(1),rs928975(1),rs34558857(1),rs34482767(1),rs12926421(1),rs8052668(1),rs72777346(1),rs2187676(1),rs17794615(1),rs71390352(1),rs2213296(1),rs2227011(1),rs1573633(1),rs12446158(1),rs12934302(1),rs12919918(1),rs12921137(1),rs6498458(1),rs4238621(1),rs10852368(1),rs12931772(1),rs35753216(1),rs12927885(1),rs7195018(1),rs12928753(1),rs1540280(1),rs2157067(1),rs12925028(1),rs12920548(1)	TRUE	FALSE	FALSE
16	1	rs3814880	30017895	4.95e-14	60	4	1	0	2	53	rs3815824(1),rs9939514(1),rs4787480(1),rs62056375(1),rs34222852(1),rs7201519(1),rs28599680(1),rs4788188(1),rs3976455(1),rs9932653(1),rs4548895(1),rs4788204(1),rs4787488(1),rs4787489(1),rs4077410(1),rs11150579(1),rs3814881(1),rs9924686(1),rs11649149(1),rs12921996(1),rs12931955(1),rs4788209(1),rs11150580(1),rs4787491(1),rs4788211(1),rs12928610(1),rs3935873(1),rs11863174(1),rs12935701(1),rs11642612(1),rs8043883(1),rs8054507(1),rs4788215(1),rs66467443(1),rs67218159(1),rs4788217(1),rs4787492(1),rs35105141(1),rs11642399(1),rs4788219(1),rs4788220(1),rs9939774(1),rs9932193(1),rs9928448(1),rs7201518(1),rs12447915(1),rs12445768(1),rs9932605(1),rs11644459(1),rs8060511(1),rs73530179(1),rs9922041(1),rs6565176(1),rs12102320(1),rs8057425(1)	TRUE	FALSE	FALSE
16	1	rs149165	58659307	8.5e-09	169	12	24	14	80	39	rs55791697(1),rs9788945(1),rs37053(1),rs37054(1),rs37055(1),rs37056(1),rs37057(1),rs168671(1),rs37059(1),rs37060(1),rs37061(1),rs37062(1),rs37063(1),rs2243463(1),rs37065(1),rs187401(1),rs246194(1),rs246195(1),rs246196(1),rs11540994(1),rs28307(1),rs37039(1),rs37040(1),rs42947(1),rs246258(1),rs37041(1),rs173475(1),rs12596546(1),rs1549607(1),rs7199856(1),rs7184114(1),rs12445577(1),rs1568399(1),rs3743569(1),rs8053455(1),rs8047769(1),rs4784048(1),rs11076247(1),rs7201946(1),rs60364630(1),rs8050001(1),rs4784956(1),rs7198594(1),rs11862156(1),rs8062746(1),rs8044451(1),rs4784957(1),rs4471670(1),rs4485352(1),rs11867022(1),rs11076249(1),rs9923491(1),rs7186997(1),rs2090727(1),rs12149850(1),rs7206744(1),rs9936144(1),rs6499962(1),rs17821573(1),rs9921370(1),rs9926577(1),rs9924805(1),rs9932944(1),rs17854029(1),rs28667004(1),rs950843(1),rs12443835(1),rs7188697(1),rs11649173(1),rs10153063(1),rs7185766(1),rs12925702(1),rs12924944(1),rs4784960(1),rs12446307(1),rs2897253(1),rs2015185(1),rs7189568(1),rs9935054(1),rs8049393(1),rs2405860(1),rs12925777(1),rs4496133(1),rs13337122(1),rs12232402(1),rs7205071(1),rs13339147(1),rs12597246(1),rs1971073(1),rs7196236(1),rs7203887(1),rs8061326(1),rs8062272(1),rs12149484(1),rs8045205(1),rs10220952(1),rs4784052(1),rs8043716(1),rs8043726(1),rs7190613(1),rs8046643(1),rs9302700(1),rs9783796(1),rs9302702(1),rs151811(1),rs149312(1),rs154433(1),rs151815(1),rs154432(1),rs4784053(1),rs2033194(1),rs2033192(1),rs11641947(1),rs11643069(1),rs7195496(1),rs7197532(1),rs8061552(1),rs12447046(1),rs12446487(1),rs12447862(1),rs71389030(1),rs7194153(1),rs67742851(1),rs77101091(1),rs12325003(1),rs78230451(1),rs8059967(1),rs11645347(1),rs4784964(1),rs4784965(1),rs150934149(1),rs8063838(1),rs4784972(1)	TRUE	FALSE	FALSE
16	1	rs4575535	89559297	5.27e-11	151	0	4	36	5	106	rs3102346(1),rs3102347(1),rs2277907(1),rs72803338(1),rs2353033(1),rs889574(1),rs1078578(1),rs1078577(1),rs3114895(1),rs11076780(1),rs3102373(1),rs2353030(1),rs7403817(1),rs3114867(1),rs3102387(1),rs111460975(1),rs4785663(1),rs117032784(1),rs3096322(1),rs3102336(1),rs3102337(1),rs3102339(1),rs753852(1),rs753853(1),rs3096299(1),rs3102341(1),rs3102342(1),rs3114848(1),rs3096297(1),rs28608022(1),rs2965823(1),rs2965824(1),rs2965827(1),rs7205785(1),rs28689480(1),rs2965830(1),rs4238829(1),rs9927904(1),rs11648663(1),rs28575874(1),rs16965692(1),rs747485(1),rs3111349(1),rs2965932(1),rs2911259(1),rs2911258(1),rs2965935(1),rs55637757(1),rs4785675(1),rs4238830(1),rs12446145(1),rs12935112(1),rs34590044(1),rs12935033(1),rs3803682(1),rs3803681(1),rs4785567(1),rs4129126(1),rs62070320(1),rs3935312(1),rs8063180(1),rs13336753(1),rs4785689(1),rs3803677(1),rs3803676(1),rs12448464(1),rs4785690(1),rs4785691(1),rs6500425(1),rs463701(1),rs595869(1),rs680716(1),rs607006(1),rs2946630(1),rs2914460(1),rs463930(1),rs463181(1),rs2434868(1),rs382745(1),rs432936(1),rs7193472(1),rs2056309(1),rs3751687(1),rs397564(1),rs464349(1),rs464274(1),rs12933774(1),rs2052867(1),rs34656869(1),rs59863025(1),rs12596604(1),rs59839010(1),rs12443954(1),rs12445225(1),rs12444609(1),rs60990680(1),rs57364768(1),rs34057012(1),rs2115400(1),rs1045814(1),rs4247353(1),rs462769(1),rs149082870(1),rs6500439(1),rs9923733(1),rs12922302(1),rs12102290(1),rs12102297(1),rs2003520(1),rs4420527(1),rs8043882(1),rs6500442(1),rs12447465(1),rs8055825(1),rs6500443(1),rs6500445(1),rs886952(1),rs886951(1),rs886950(1),rs4785721(1),rs1974573(1),rs12596415(1),rs1558184(1),rs1800337(1),rs1800335(1),rs9939756(1),rs7201321(1),rs6500446(1),rs12928256(1),rs8046243(1),rs12709094(1),rs6500449(1),rs8045232(1),rs6500450(1),rs10852623(1),rs7190823(1),rs12599799(1),rs9938865(1),rs6500455(1),rs1800285(1),rs11076628(1),rs11859183(1),rs11076631(1),rs12709099(1),rs8049897(1),rs11648898(1),rs62054570(1)	TRUE	TRUE	FALSE
17	1	rs11658698	78518327	8.19e-09	293	173	6	20	10	84	rs7207154(1),rs11650415(1),rs7208637(1),rs7219100(1),rs7224003(1),rs11150860(1),rs9916785(1),rs9901162(1),rs9896828(1),rs4075979(1),rs9916371(1),rs9908940(1),rs9912382(1),rs9890210(1),rs4508465(1),rs8080678(1),rs4890046(1),rs4890047(1),rs4889863(1),rs78012645(1),rs72856551(1),rs4531781(1),rs11655474(1),rs12600592(1),rs7225476(1),rs57262732(1),rs11654005(1),rs4890052(1),rs4303599(1),rs56698771(1),rs9901467(1),rs2315927(1),rs7218776(1),rs9899898(1),rs4477776(1),rs8080957(1),rs11653499(1),rs12451459(1),rs8072291(1),rs9890502(1),rs9909241(1),rs4890057(1),rs11651320(1),rs9899250(1),rs11658093(1),rs62068310(1),rs28719636(1),rs7220588(1),rs9914854(1),rs9319606(1),rs58973922(1),rs61213659(1),rs8071015(1),rs11654265(1),rs60268947(1),rs8080265(1),rs8082303(1),rs12952775(1),rs8079792(1),rs6565467(1),rs7501740(1),rs10163471(1),rs8072592(1),rs8073414(1),rs8074714(1),rs6565469(1),rs1006809(1),rs12603265(1),rs12946972(1),rs12936687(1),rs58272260(1),rs1007850(1),rs8067046(1),rs7221014(1),rs4889872(1),rs9900877(1),rs8077832(1),rs8076974(1),rs8064620(1),rs8079156(1),rs9914825(1),rs7212142(1),rs9894736(1),rs11871066(1),rs9912051(1),rs62069686(1),rs35675302(1),rs117219902(1),rs11650627(1),rs117736066(1),rs9807041(1),rs9319609(1),rs9901333(1),rs9901355(1),rs6565476(1),rs11869453(1),rs9911171(1),rs8065598(1),rs9898952(1),rs11150739(1),rs8081444(1),rs8068594(1),rs117092745(1),rs7211818(1),rs9896820(1),rs9899843(1),rs11871154(1),rs8069295(1),rs57816483(1),rs9891160(1),rs9915755(1),rs9890672(1),rs117934333(1),rs9674559(1)	FALSE	FALSE	TRUE
18	1	rs4632195	50746748	4.81e-08	385	46	53	92	149	45	rs62097903(1),rs7505556(1),rs55906054(1),rs62100771(1),rs62100772(1),rs6508209(1),rs11663824(1),rs6508210(1),rs57841322(1),rs28628885(1),rs7231178(1),rs17488531(1),rs11661696(1),rs62100777(1),rs62100778(1),rs1821075(1),rs11660990(1),rs11664095(1),rs1811358(1),rs11082974(1),rs10853628(1),rs28444913(1),rs16956411(1),rs1078459(1),rs17410557(1),rs7237361(1),rs4939728(1),rs1431187(1),rs7229129(1),rs2068861(1),rs17411339(1),rs905761(1),rs17411548(1),rs56291455(1),rs4940251(1),rs8084830(1),rs62097992(1),rs11873021(1),rs7505772(1),rs1963070(1),rs28868998(1),rs62097996(1),rs1346914(1),rs9963815(1),rs11662416(1),rs12966663(1),rs2047914(1),rs2043146(1),rs2043145(1),rs1897261(1),rs11665094(1),rs1979914(1),rs4450475(1),rs965943(1),rs17503448(1),rs1367637(1),rs1367636(1),rs1367635(1),rs2195722(1),rs10469024(1),rs9950970(1),rs1367634(1),rs12954274(1),rs62098014(1),rs12956187(1),rs11664320(1),rs12968567(1),rs2339578(1),rs62098017(1),rs9960416(1),rs11876936(1),rs55947207(1),rs9953648(1),rs62098020(1),rs4405620(1),rs17412636(1),rs10502971(1),rs17412782(1),rs62098022(1),rs1504744(1),rs62098023(1),rs62098036(1),rs11877400(1),rs62098037(1),rs7226995(1),rs7227402(1),rs1118897(1),rs62098040(1),rs34563569(1),rs12604606(1),rs62098042(1),rs62098043(1),rs62098046(1),rs17504372(1),rs62098047(1),rs12965192(1),rs4940255(1),rs11872758(1),rs11872738(1),rs62098055(1),rs17413886(1),rs11664220(1),rs11660799(1),rs11660761(1),rs11664978(1),rs55965629(1),rs56217121(1),rs3764496(1),rs12605576(1),rs12605580(1),rs56151507(1),rs17505156(1),rs3794922(1),rs3794921(1),rs3794920(1),rs3794919(1),rs3794918(1),rs11082988(1),rs62099977(1),rs62099978(1),rs3794917(1),rs3794916(1),rs3794915(1),rs11876853(1),rs11876805(1),rs11874038(1),rs11876878(1),rs11876922(1),rs17414252(1),rs13381915(1),rs13381929(1),rs12604262(1),rs1393331(1),rs1393333(1),rs10163659(1),rs10164052(1),rs57074668(1),rs17505685(1),rs56054126(1),rs10163694(1),rs10164049(1),rs10164054(1),rs11082990(1),rs12326478(1),rs12327199(1),rs12327369(1),rs62099981(1),rs11874624(1),rs11874642(1),rs17505951(1),rs62099982(1),rs17414727(1),rs62100016(1),rs12604759(1),rs1010454(1),rs17414993(1),rs17506295(1),rs17506372(1),rs17415140(1),rs62100019(1),rs1010360(1),rs11873742(1),rs1972049(1),rs72933414(1),rs62100023(1),rs62100024(1),rs1972044(1),rs10515961(1),rs12967910(1),rs1546301(1),rs969467(1),rs10502973(1),rs62100025(1),rs1546300(1),rs968807(1),rs968806(1),rs10853630(1),rs10853631(1),rs11873515(1),rs11876782(1),rs13381167(1),rs10502974(1),rs11082994(1),rs953121(1),rs62100051(1),rs11876154(1),rs17507444(1),rs11876240(1),rs11659577(1),rs11659533(1),rs10502976(1),rs2270951(1),rs9807369(1),rs9807370(1),rs9807385(1),rs11875957(1),rs11875950(1),rs62098263(1),rs62098264(1),rs28690675(1),rs28658157(1),rs12327265(1),rs11082996(1),rs11082997(1),rs62098266(1),rs11872522(1),rs11872591(1),rs13381100(1),rs58500166(1),rs62098268(1),rs62098269(1),rs62098271(1),rs11874135(1),rs11877374(1),rs13381255(1),rs13381864(1),rs62098272(1),rs62098273(1),rs62098283(1),rs11662556(1),rs11659175(1),rs12606422(1),rs11663510(1),rs11663516(1),rs58351564(1),rs11661221(1),rs11664655(1),rs10163837(1),rs10163836(1),rs10163838(1),rs2879527(1),rs2879528(1),rs10163842(1),rs10163847(1),rs10163926(1),rs62098288(1),rs11872882(1),rs62098290(1),rs62098291(1),rs62098292(1),rs11082998(1),rs11082999(1),rs11872815(1),rs12962464(1),rs12962394(1),rs12953529(1),rs57601701(1),rs12960505(1),rs11661305(1),rs11661326(1),rs11664788(1),rs12604130(1),rs11874018(1),rs869225(1),rs869224(1),rs1502225(1),rs16956735(1),rs35882434(1),rs12605017(1),rs10502978(1),rs35409749(1),rs12607295(1),rs2134297(1),rs16956767(1),rs16956772(1),rs11874751(1),rs16956779(1),rs5013791(1),rs11083002(1),rs1502233(1),rs1502232(1),rs62098320(1),rs1814001(1),rs1964667(1),rs12709772(1),rs1502230(1),rs10853632(1),rs1502229(1),rs2036410(1),rs2134296(1),rs1910132(1),rs1910131(1),rs35195355(1),rs8085778(1),rs1393330(1),rs2292042(1)	FALSE	FALSE	TRUE
18	1	rs12966547	52752017	1.49e-11	54	0	0	5	11	38	rs12606672(1),rs12606174(1),rs10439021(1),rs949025(1),rs949024(1),rs1893799(1),rs11152163(1),rs34357364(1),rs8096868(1),rs12606011(1),rs4324212(1),rs72936655(1),rs72936658(1),rs10871772(1),rs72936666(1),rs4300734(1),rs68123490(1),rs4128242(1),rs4131791(1),rs4598994(1),rs11152191(1),rs4309482(1),rs11874716(1),rs35360904(1),rs12969453(1),rs4801131(1),rs11875348(1),rs55943003(1),rs55848758(1),rs12962538(1),rs9953930(1),rs60226615(1),rs61111715(1),rs28536166(1),rs11663684(1),rs12955614(1),rs12969390(1),rs4570961(1),rs35097015(1),rs34220720(1),rs35325289(1),rs34704187(1),rs34778612(1),rs4801141(1),rs10502994(1),rs4603649(1),rs35329421(1),rs10515968(1),rs2051293(1),rs1942893(1),rs1011339(1),rs9951150(1),rs1539883(1),rs4505420(1)	TRUE	FALSE	FALSE
18	1	rs9960767	53155002	2.53e-09	10	3	1	0	0	6	rs6567210(1),rs56828204(1),rs73487018(1),rs73487022(1),rs41515848(1),rs12327270(1)	TRUE	FALSE	FALSE
18	1	rs9636107	53200117	3.33e-14	137	30	12	12	22	61	rs3760600(1),rs2924328(1),rs1377243(1),rs4800990(1),rs4572488(1),rs12968271(1),rs2123389(1),rs658905(1),rs1452787(1),rs1319637(1),rs658977(1),rs2123392(1),rs587136(1),rs8098032(1),rs41396445(1),rs12456652(1),rs17598729(1),rs4144686(1),rs12455881(1),rs34603418(1),rs12457949(1),rs590076(1),rs34556259(1),rs57884215(1),rs66485076(1),rs35178579(1),rs17514172(1),rs12455205(1),rs10871582(1),rs34733940(1),rs12458015(1),rs1421024(1),rs9946669(1),rs663118(1),rs11151206(1),rs56142542(1),rs12964264(1),rs12458731(1),rs4800992(1),rs2111564(1),rs1031831(1),rs11151224(1),rs34183318(1),rs784216(1),rs17527878(1),rs12458596(1),rs57820851(1),rs66669275(1),rs56992108(1),rs60106272(1),rs36059932(1),rs12455055(1),rs11665413(1),rs11876635(1),rs12456049(1),rs12456612(1),rs9959943(1),rs9957855(1),rs12956282(1),rs12960151(1),rs17089932(1),rs1421023(1),rs12327494(1),rs754882(1),rs12326693(1),rs12326688(1),rs784242(1),rs71352214(1),rs1362781(1),rs7244737(1),rs2306163(1),rs3816653(1),rs12969473(1),rs12965363(1),rs6566233(1),rs8097498(1),rs56056732(1),rs56152138(1),rs4996482(1),rs7235891(1),rs899100(1),rs899101(1),rs899102(1),rs11151321(1),rs4801000(1),rs13313612(1),rs1382119(1),rs35968451(1),rs67526282(1),rs34771881(1),rs11151343(1),rs12605940(1),rs12606645(1),rs12455722(1),rs1477942(1)	TRUE	FALSE	FALSE
18	1	rs715170	53795514	6.48e-09	2	1	0	0	0	1	rs1789589(1)	TRUE	FALSE	FALSE
19	1	rs2965189	19519518	4.42e-13	275	63	1	3	1	207	rs4808928(1),rs72999016(1),rs56352336(1),rs111492783(1),rs112219496(1),rs111444407(1),rs4808932(1),rs8108777(1),rs1064395(1),rs10401714(1),rs10407933(1),rs17216041(1),rs56044734(1),rs56278919(1),rs55765017(1),rs56144632(1),rs4808934(1),rs7257875(1),rs998732(1),rs55822665(1),rs2010506(1),rs11555053(1),rs6511027(1),rs8113794(1),rs8100713(1),rs8100097(1),rs10407952(1),rs56212061(1),rs6511028(1),rs7254748(1),rs4808937(1),rs4808938(1),rs10409234(1),rs2023882(1),rs4808939(1),rs4808193(1),rs4808941(1),rs17751061(1),rs2315022(1),rs2315023(1),rs2301786(1),rs1010207(1),rs76944848(1),rs113145184(1),rs4808942(1),rs2285859(1),rs80146298(1),rs2315025(1),rs4808944(1),rs57436187(1),rs12460764(1),rs7246748(1),rs7254230(1),rs4239639(1),rs62135552(1),rs3764567(1),rs1009136(1),rs67720221(1),rs12985655(1),rs1557723(1),rs8103197(1),rs2011503(1),rs769267(1),rs1989867(1),rs756999(1),rs2074090(1),rs2965190(1),rs2965191(1),rs2301669(1),rs2965193(1),rs2965194(1),rs2905422(1),rs2965195(1),rs15622(1),rs2860494(1),rs6511031(1),rs6511032(1),rs2905423(1),rs2965198(1),rs2905424(1),rs2965199(1),rs8101499(1),rs2905426(1),rs2905427(1),rs2965201(1),rs2074088(1),rs2315279(1),rs2315281(1),rs2315282(1),rs2315283(1),rs2965175(1),rs2905430(1),rs2905431(1),rs2965178(1),rs2905432(1),rs35418933(1),rs34277109(1),rs2905433(1),rs2905434(1),rs2965180(1),rs10406278(1),rs2905435(1),rs2965186(1),rs55931635(1),rs8111093(1),rs34487417(1),rs2965181(1),rs2965179(1),rs2916069(1),rs2965188(1),rs2916070(1),rs2916072(1),rs2965185(1),rs2916073(1),rs1469713(1),rs1469712(1),rs2916074(1),rs11668203(1),rs2060274(1),rs4808199(1),rs2965184(1),rs2965183(1),rs2916076(1),rs2965182(1),rs12975119(1),rs4808955(1),rs80200208(1),rs4808200(1),rs10410664(1),rs8105642(1),rs8110250(1),rs8110171(1),rs10414830(1),rs12972397(1),rs1560687(1),rs147292290(1),rs113841472(1),rs7256149(1),rs4808957(1),rs4808202(1),rs4808203(1),rs75582668(1),rs4808958(1),rs4808959(1),rs9917108(1),rs2099334(1),rs754256(1),rs10405625(1),rs4808962(1),rs56280531(1),rs4808204(1),rs10419912(1),rs2315610(1),rs751856(1),rs4808964(1),rs11671253(1),rs2288852(1),rs1865034(1),rs2082421(1),rs1047361(1),rs6511038(1),rs10402451(1),rs3794990(1),rs3794993(1),rs892022(1),rs892021(1),rs3752151(1),rs1063966(1),rs1054284(1),rs34667451(1),rs10282(1),rs6909(1),rs10402627(1),rs11670687(1),rs11085264(1),rs7250893(1),rs17684164(1),rs16996127(1),rs56330647(1),rs7256028(1),rs7250233(1),rs4808965(1),rs45631651(1),rs55927782(1),rs10422819(1),rs8101219(1),rs4808968(1),rs4808205(1),rs4808206(1),rs4808969(1),rs11669730(1),rs11670775(1),rs4808970(1),rs76790018(1),rs77616520(1),rs77427798(1),rs45556231(1),rs11669558(1),rs61744761(1),rs1036215(1),rs2288865(1),rs10415278(1),rs10403579(1),rs884480(1),rs11671684(1),rs10421328(1),rs56236407(1),rs55831814(1),rs34174818(1),rs12976071(1),rs247779(1)	TRUE	FALSE	FALSE
19	1	rs10415576	50164390	5.1e-11	28	0	0	2	0	26	rs2288920(1),rs2288921(1),rs11878568(1),rs11083979(1),rs7251877(1),rs57940349(1),rs10414643(1),rs12462756(1),rs73058052(1),rs3745475(1),rs10417980(1),rs2116922(1),rs73934022(1),rs1865077(1),rs1368463(1),rs1865076(1),rs1965104(1),rs2082481(1),rs7508148(1),rs7258381(1),rs7259683(1),rs73934025(1),rs10415600(1),rs7047(1),rs1140375(1),rs2304206(1),rs2304205(1),rs2304204(1)	TRUE	FALSE	FALSE
20	1	rs11699516	37399407	3.11e-08	2	0	0	1	0	1	rs6015611(1),rs77499484(1)	TRUE	FALSE	FALSE
20	1	rs1006945	37458009	8.88e-15	248	26	37	0	1	184	rs2247054(1),rs2475384(1),rs2475385(1),rs2475386(1),rs2475387(1),rs2263747(1),rs2263748(1),rs2247237(1),rs6100973(1),rs6100974(1),rs6128859(1),rs2757516(1),rs2748649(1),rs2748650(1),rs2748651(1),rs2748652(1),rs2144539(1),rs2144538(1),rs2748653(1),rs2263749(1),rs2250240(1),rs2144537(1),rs2250345(1),rs2250350(1),rs2250455(1),rs2250474(1),rs2250581(1),rs2250596(1),rs2025155(1),rs2748654(1),rs2425365(1),rs2748655(1),rs6027723(1),rs2748656(1),rs2250741(1),rs2748657(1),rs2748658(1),rs2748659(1),rs2757517(1),rs2748660(1),rs6027727(1),rs2748661(1),rs2254105(1),rs2254234(1),rs2254245(1),rs2425366(1),rs2254369(1),rs2254377(1),rs2254382(1),rs2254488(1),rs2254492(1),rs2254585(1),rs2757518(1),rs2254603(1),rs1406856(1),rs1406855(1),rs2748663(1),rs2757521(1),rs2425367(1),rs2425368(1),rs2255202(1),rs2255210(1),rs2255213(1),rs2244193(1),rs2244281(1),rs2244440(1),rs2244791(1),rs2244797(1),rs2244937(1),rs2243520(1),rs2748664(1),rs2245231(1),rs2245237(1),rs2263750(1),rs2263751(1),rs2757522(1),rs2247983(1),rs2248100(1),rs911722(1),rs911720(1),rs2248447(1),rs4812234(1),rs4810212(1),rs2263752(1),rs2263753(1),rs941515(1),rs941514(1),rs941513(1),rs2867238(1),rs2023355(1),rs2023354(1),rs2023353(1),rs2748665(1),rs2748666(1),rs6027928(1),rs6015884(1),rs6015886(1),rs2748668(1),rs2251931(1),rs2251933(1),rs2021143(1),rs2748669(1),rs2748670(1),rs941512(1),rs2263758(1),rs2748671(1),rs2252554(1),rs2745010(1),rs2748672(1),rs2180225(1),rs2748673(1),rs6065078(1),rs6101301(1),rs6071578(1),rs6071589(1),rs6129108(1),rs6124087(1),rs10854216(1),rs6065094(1),rs6124088(1),rs909865(1),rs6093097(1),rs2015901(1),rs2016946(1),rs6129111(1),rs4812316(1),rs4812317(1),rs1474973(1),rs208820(1),rs208817(1),rs208816(1),rs208814(1),rs4810239(1),rs4810240(1),rs6015981(1),rs6028197(1),rs6015982(1),rs12626105(1),rs4812332(1),rs4810244(1),rs4812335(1),rs2867240(1),rs6028200(1),rs4812336(1),rs748063(1),rs4810245(1),rs7265661(1),rs6028226(1),rs4141892(1),rs974560(1),rs974559(1),rs6015992(1),rs4810247(1),rs4810248(1),rs6028232(1),rs8118646(1),rs12625677(1),rs16987715(1),rs6028233(1),rs6028235(1),rs4812343(1),rs6028236(1),rs4810249(1),rs4812345(1),rs12624682(1),rs57679307(1),rs2867896(1),rs73621983(1),rs16987740(1),rs66633066(1),rs2179318(1),rs742277(1),rs7270784(1),rs4812349(1),rs4812350(1),rs8121775(1),rs66681575(1),rs67084722(1),rs3752298(1),rs8120914(1),rs8114962(1),rs16987756(1),rs1011020(1),rs1534928(1),rs7268097(1)	TRUE	FALSE	FALSE
20	1	rs7268941	43675392	5.51e-11	70	3	0	6	0	61	rs34654732(1),rs6073591(1),rs6073593(1),rs6513959(1),rs7271519(1),rs34131103(1),rs17420378(1),rs6073597(1),rs13043430(1),rs1015519(1),rs6124674(1),rs6031931(1),rs34864931(1),rs2299975(1),rs2267859(1),rs6065773(1),rs6124676(1),rs6017468(1),rs68119487(1),rs2267860(1),rs13041216(1),rs6073607(1),rs2299976(1),rs6031940(1),rs6031941(1),rs6017471(1),rs6065777(1),rs6017472(1),rs6130739(1),rs6073611(1),rs6031955(1),rs2284275(1),rs2284276(1),rs35140738(1),rs13041360(1),rs6073615(1),rs1894572(1),rs7266289(1),rs2299978(1),rs6065778(1),rs6017478(1),rs6073618(1),rs34494381(1),rs6073620(1),rs6031966(1),rs6073621(1),rs6073622(1),rs6073623(1),rs35626751(1),rs2267862(1),rs734784(1),rs62206429(1),rs6017488(1),rs6017489(1),rs112983244(1),rs13041506(1),rs13042667(1),rs6130764(1),rs6104016(1),rs1573699(1),rs2157361(1),rs13042449(1),rs6104020(1),rs6104027(1),rs6104036(1),rs6032016(1),rs6017496(1)	FALSE	TRUE	FALSE
20	1	rs763058	43741484	1.11e-08	209	10	131	21	18	29	rs6104012(1),rs734685(1),rs6017491(1),rs6124690(1),rs6032002(1),rs6130756(1),rs6130757(1),rs6130759(1),rs6032003(1),rs6130762(1),rs6032005(1),rs13041955(1),rs34169555(1),rs6104018(1),rs6130765(1),rs13044116(1),rs6032006(1),rs6032007(1),rs6032008(1),rs6130767(1),rs6104024(1),rs6017495(1),rs17423416(1),rs74174934(1),rs35882692(1),rs62208373(1),rs62208374(1),rs34811768(1),rs34638860(1),rs13042991(1),rs7268938(1),rs6032017(1),rs6130773(1),rs34973476(1),rs34448893(1),rs6104039(1),rs761500(1),rs2868231(1),rs6130774(1),rs2233896(1),rs2233898(1),rs6032061(1),rs6032065(1),rs62205505(1),rs66503531(1),rs2743396(1),rs11086956(1),rs11086957(1),rs77729185(1),rs11086958(1),rs11697677(1),rs11086959(1),rs11086960(1),rs11698266(1),rs2227274(1),rs2227275(1),rs11906694(1),rs56365005(1),rs2072789(1),rs2076023(1),rs2743283(1),rs2743290(1),rs2743292(1),rs2235226(1),rs9784191(1),rs2741501(1),rs2743326(1),rs2072793(1)	FALSE	TRUE	FALSE
20	1	rs6065926	44735854	2.53e-09	79	20	8	22	9	20	rs3746522(1),rs12624433(1),rs9074(1),rs35175715(1),rs1537028(1),rs13037326(1),rs2903908(1),rs2425751(1),rs3092502(1),rs1406827(1),rs6074012(1),rs3091794(1),rs3092169(1),rs2425752(1),rs2425753(1),rs1406826(1),rs6074015(1),rs6017733(1),rs6104456(1),rs4455229(1),rs2868764(1),rs6131010(1),rs6017734(1),rs6032655(1),rs6032660(1),rs2024568(1),rs6032662(1),rs6032663(1),rs1535044(1),rs6074022(1),rs1569723(1),rs1883832(1),rs745307(1),rs4239702(1),rs35296663(1),rs57147349(1),rs6074032(1),rs1883833(1),rs12625346(1),rs16991114(1),rs12624690(1),rs35377099(1),rs34034261(1),rs1883834(1),rs74174999(1),rs1883835(1),rs2064405(1),rs13036554(1),rs13037526(1),rs6074041(1),rs13045771(1)	FALSE	TRUE	FALSE
20	1	rs495146	48130328	3.18e-10	30	4	0	0	0	26	rs496511(1),rs6090990(1),rs6095545(1),rs7267020(1),rs6095546(1),rs546674(1),rs6095547(1),rs2298844(1),rs4647(1),rs492195(1),rs5600(1),rs11698535(1),rs5596(1),rs13039739(1),rs35193371(1),rs576119(1),rs729824(1),rs11696747(1),rs11696748(1),rs8121749(1),rs6095557(1),rs5629(1),rs6019879(1),rs7274202(1),rs7267348(1),rs6019880(1)	TRUE	TRUE	FALSE
20	1	rs8118905	49610597	2.75e-08	11	1	0	6	0	4	rs35746887(1),rs6067603(1),rs6122990(1),rs6096220(1),rs11904901(1),rs1321325(1),rs11699706(1),rs6096225(1),rs6091248(1),rs6020922(1)	FALSE	FALSE	TRUE
22	1	rs5757764	40067818	1.69e-08	21	5	1	0	0	15	rs4522708(1),rs2413602(1),rs2003151(1),rs1109008(1),rs5750857(1),rs3788566(1),rs3788567(1),rs1008677(1),rs3788571(1),rs742159(1),rs5750861(1),rs5750862(1),rs5757754(1),rs55898159(1),rs9607661(1)	TRUE	FALSE	FALSE
22	1	rs5758131	41315594	4.45e-09	163	1	0	36	31	95	rs12172281(1),rs133062(1),rs2032512(1),rs133063(1),rs133064(1),rs133070(1),rs133072(1),rs133073(1),rs133082(1),rs133084(1),rs13058356(1),rs12168697(1),rs738660(1),rs7287446(1),rs7292907(1),rs6519227(1),rs6002083(1),rs11704680(1),rs1807606(1),rs11703894(1),rs5758066(1),rs5758069(1),rs4821973(1),rs11806(1),rs5758072(1),rs2076674(1),rs5758077(1),rs3888466(1),rs138293(1),rs138294(1),rs138296(1),rs138298(1),rs138299(1),rs138300(1),rs6002139(1),rs138303(1),rs138304(1),rs138305(1),rs138306(1),rs713910(1),rs118026(1),rs138309(1),rs138310(1),rs138311(1),rs138318(1),rs138319(1),rs138320(1),rs12165496(1),rs138326(1),rs13054099(1),rs138354(1),rs4821976(1),rs1005402(1),rs2143610(1),rs5758168(1),rs5758169(1),rs1884249(1),rs5758172(1),rs9611452(1),rs5758174(1),rs5758175(1),rs5758177(1),rs5758186(1),rs9611459(1),rs5751028(1),rs5751029(1),rs9607765(1),rs926914(1),rs9611460(1),rs75723348(1),rs9611465(1),rs9611467(1),rs9607768(1),rs12484477(1),rs2899343(1),rs5758193(1),rs4820426(1),rs4821982(1),rs9611469(1),rs73174657(1),rs112779734(1),rs9607769(1),rs9611474(1),rs73174660(1),rs4821989(1),rs4821990(1),rs13055800(1),rs4821991(1),rs8142874(1),rs28814423(1),rs13053242(1),rs9611487(1),rs12485034(1),rs4821999(1),rs8136923(1),rs4822000(1),rs8142276(1),rs8141730(1),rs9607771(1),rs7290458(1),rs7289989(1),rs9623320(1),rs5995992(1),rs11090039(1),rs7286979(1),rs6002260(1),rs13058113(1),rs113673125(1),rs2064560(1),rs5758242(1),rs9611503(1),rs4820428(1),rs9611505(1),rs59568053(1),rs20551(1),rs66776572(1),rs2057070(1),rs5751058(1),rs9611509(1),rs6002271(1),rs12160751(1),rs9611510(1),rs2076578(1),rs2076580(1),rs5758251(1),rs2143694(1),rs2092563(1),rs8138990(1),rs11703115(1),rs136402(1),rs3818003(1),rs139461(1),rs9611519(1),rs9611520(1),rs139466(1),rs139467(1),rs139468(1),rs2273085(1),rs139469(1),rs5758264(1),rs79543(1),rs5758265(1),rs79545(1),rs5758266(1),rs2179744(1),rs139480(1),rs139483(1),rs4820434(1),rs9611540(1),rs6002310(1),rs9611542(1),rs1969666(1),rs1535048(1),rs2024566(1),rs4822020(1),rs6002323(1),rs1883825(1),rs1883826(1),rs1883827(1),rs9611548(1),rs6002328(1),rs9611555(1)	TRUE	TRUE	FALSE
22	1	rs133318	42402480	1.36e-09	375	128	8	37	33	169	rs7285782(1),rs5758487(1),rs9611674(1),rs13057991(1),rs9607850(1),rs4269017(1),rs7288536(1),rs7288838(1),rs2413660(1),rs12170228(1),rs719440(1),rs133280(1),rs133281(1),rs133286(1),rs133287(1),rs9620001(1),rs6002546(1),rs1894713(1),rs6002548(1),rs6002552(1),rs6002554(1),rs3752591(1),rs1023498(1),rs1023499(1),rs1023500(1),rs7293091(1),rs6002555(1),rs6002556(1),rs5996092(1),rs5751182(1),rs5996094(1),rs2187959(1),rs7285557(1),rs6519297(1),rs4822069(1),rs4822070(1),rs4822071(1),rs73417007(1),rs62240996(1),rs78863773(1),rs6002560(1),rs57986573(1),rs8140164(1),rs6002561(1),rs1984419(1),rs5996096(1),rs6519298(1),rs739292(1),rs4820451(1),rs763260(1),rs5758527(1),rs4822077(1),rs11914200(1),rs62241000(1),rs5751195(1),rs739294(1),rs133292(1),rs133293(1),rs133294(1),rs133295(1),rs11090065(1),rs133296(1),rs4820454(1),rs6519301(1),rs133298(1),rs56234624(1),rs133299(1),rs2097561(1),rs2097562(1),rs739295(1),rs133300(1),rs739296(1),rs133301(1),rs7290907(1),rs133302(1),rs1062753(1),rs133304(1),rs133305(1),rs133306(1),rs8138080(1),rs133307(1),rs9623489(1),rs5758537(1),rs133308(1),rs11090066(1),rs129853(1),rs129855(1),rs129857(1),rs5751197(1),rs6002571(1),rs9611700(1),rs133313(1),rs133314(1),rs133315(1),rs133317(1),rs133319(1),rs59993856(1),rs133321(1),rs133322(1),rs133323(1),rs133324(1),rs4822081(1),rs133325(1),rs133326(1),rs133327(1),rs133328(1),rs133329(1),rs133330(1),rs9611710(1),rs12166549(1),rs9611711(1),rs9611712(1),rs133331(1),rs133332(1),rs133333(1),rs5758550(1),rs9607868(1),rs4822082(1),rs133335(1),rs133336(1),rs133337(1),rs133338(1),rs133339(1),rs133341(1),rs133344(1),rs133346(1),rs133348(1),rs133350(1),rs133351(1),rs5758553(1),rs5751204(1),rs133352(1),rs4822084(1),rs133353(1),rs133355(1),rs133356(1),rs6002586(1),rs133357(1),rs34277770(1),rs5758559(1),rs10854749(1),rs5751209(1),rs5758566(1),rs1063392(1),rs2854837(1),rs2413666(1),rs133367(1),rs133368(1),rs133369(1),rs133370(1),rs133371(1),rs133373(1),rs133374(1),rs133376(1),rs133377(1),rs28605764(1),rs5758573(1),rs133379(1),rs133380(1),rs13057094(1),rs133382(1),rs133383(1),rs8135801(1),rs2269524(1),rs6002592(1),rs7245(1),rs6002596(1),rs4147640(1),rs2284087(1),rs1801311(1),rs4147638(1),rs6002597(1),rs6002598(1),rs6002600(1),rs5758578(1),rs61527837(1),rs8138500(1),rs7292241(1),rs7291996(1),rs6002602(1),rs73421049(1),rs5996109(1),rs5996110(1),rs5996111(1),rs6002605(1),rs6002606(1),rs6002609(1),rs6002610(1),rs12157818(1),rs9620026(1),rs28817600(1),rs28791586(1),rs2839708(1),rs6519306(1),rs6002614(1),rs6002616(1),rs8141702(1),rs7364289(1),rs7364293(1),rs2413669(1),rs2070116(1),rs5758653(1),rs932376(1),rs2143138(1),rs7292034(1),rs5751245(1),rs5758661(1),rs28854583(1),rs5758666(1),rs5751247(1),rs28805093(1),rs134866(1),rs134868(1),rs134870(1),rs134871(1),rs134873(1),rs134874(1),rs134878(1),rs134879(1),rs134880(1),rs134882(1),rs134883(1),rs80504(1),rs762995(1),rs134886(1),rs134887(1),rs134888(1),rs134891(1),rs134894(1),rs129472(1),rs762997(1),rs86669(1),rs86670(1),rs134897(1),rs134898(1),rs134899(1),rs134901(1),rs134903(1),rs134904(1)	TRUE	FALSE	FALSE
22	1	rs6010045	51103091	1.36e-10	20	1	8	3	5	3	rs2071421(1),rs6009946(1),rs11913876(1),rs6010046(1),rs9616906(1),rs1858756(1),rs9616812(1),rs13053850(1),rs9616908(1),rs9616911(1),rs9616915(1)	TRUE	FALSE	FALSE
LD clumping is performed using --clump command in plink1.90 software per the parameters detailed in Supplementary Methods. CHR (Chromosome) and BP (Base-pair position) correspond to NCBI GRCh37 build. Columns ending in "_identified" indicate whether that particular input univariate GWAS had identified any lead SNP within 1000kb distance of the lead SNP identified by the common factor GWAS. The "novel" column refers to SNPs that were not identified by any input GWAS, but may have been identified by other GWAS of psychotic traits. These SNPs are also bolded.

### Sheet: ST17
Lead SNPs identified by first-order mood disorders factor GWAS in European ancestry
CHR	F	SNP	BP	P	TOTAL	NSIG	S05	S01	S001	S0001	SP2	Als_MDD_identified	Otowa_GAD_identified	Purves_GAD_identified	Levey_GAD2_identified	novel
1	1	rs4147222	37176422	3.02e-08	89	0	2	41	20	26	rs12133277(1),rs12144657(1),rs7553564(1),rs743012(1),rs6696926(1),rs56280341(1),rs7528341(1),rs7531475(1),rs12566467(1),rs11263935(1),rs12564777(1),rs1395457(1),rs34305923(1),rs219008(1),rs3012034(1),rs1506773(1),rs34387683(1),rs35952725(1),rs12748259(1),rs592799(1),rs604512(1),rs2135592(1),rs636521(1),rs573628(1),rs761717(1),rs681875(1),rs589249(1),rs514130(1),rs12754475(1),rs604149(1),rs488359(1),rs2983118(1),rs10489529(1),rs12745602(1),rs12749895(1),rs631416(1),rs16823354(1),rs12755038(1),rs218989(1),rs218988(1),rs218987(1),rs12741214(1),rs218986(1),rs12022019(1),rs218984(1),rs12060668(1),rs7551115(1),rs7551137(1),rs11263939(1),rs4313360(1),rs4652921(1),rs4653211(1),rs7544015(1),rs1876258(1),rs12063010(1),rs4652922(1),rs7548051(1),rs1116900(1),rs1116899(1),rs6663908(1),rs7532521(1),rs1395454(1),rs12059346(1),rs12059353(1),rs12064066(1),rs11804806(1),rs61771371(1),rs969840(1),rs969838(1),rs969837(1),rs969836(1),rs12410895(1),rs12411012(1),rs12411263(1),rs78773389(1),rs925025(1),rs9887816(1),rs16823426(1),rs11263941(1),rs11263942(1),rs1316428(1),rs11263943(1),rs7549591(1),rs478746(1),rs10908315(1),rs510237(1),rs537958(1)	TRUE	FALSE	FALSE	FALSE	FALSE
1	1	rs11579246	50559162	8.08e-09	262	248	1	0	1	12	rs12747763(1),rs34776682(1),rs4926828(1),rs1923007(1),rs12728348(1),rs12747011(1),rs35596618(1),rs2480677(1),rs7517535(1),rs2494883(1),rs2480692(1),rs2494885(1),rs2480690(1)	TRUE	FALSE	FALSE	FALSE	FALSE
1	1	rs7551758	52274078	2.83e-09	70	6	3	27	20	14	rs2747526(1),rs2842581(1),rs8375(1),rs2495222(1),rs6685190(1),rs7541944(1),rs2982847(1),rs1538879(1),rs2982846(1),rs2747525(1),rs2842588(1),rs856615(1),rs11205896(1),rs856610(1),rs856608(1),rs856605(1),rs11205897(1),rs12944(1),rs11582490(1),rs112152147(1),rs7526552(1),rs11585468(1),rs6676305(1),rs11205899(1),rs72663155(1),rs35256256(1),rs34172643(1),rs34743561(1),rs35728568(1),rs6663305(1),rs2842584(1),rs7531390(1),rs7519810(1),rs7531484(1),rs11205901(1),rs2994535(1),rs3121159(1),rs2792593(1),rs3001778(1),rs2792594(1),rs2842579(1),rs1539689(1),rs4926561(1),rs7552550(1),rs12757316(1),rs6698358(1),rs2809935(1),rs34787709(1),rs11205908(1),rs4639700(1),rs6698826(1),rs6588416(1),rs2495225(1),rs12078415(1),rs2809925(1),rs2809936(1),rs2251411(1),rs2795002(1),rs2897314(1),rs2809945(1),rs10888744(1)	TRUE	FALSE	FALSE	FALSE	FALSE
1	1	rs10789340	72940273	8.92e-14	186	8	2	34	17	125	rs2821260(1),rs986219(1),rs2630391(1),rs1905978(1),rs2821251(1),rs1486091(1),rs2821248(1),rs2630395(1),rs12402629(1),rs2630397(1),rs2630400(1),rs1486096(1),rs2630401(1),rs11209915(1),rs11209916(1),rs2821239(1),rs2630404(1),rs2630405(1),rs2630406(1),rs12141628(1),rs2821236(1),rs2630408(1),rs12132602(1),rs2821235(1),rs12036745(1),rs1385911(1),rs34124399(1),rs1385919(1),rs12133604(1),rs1545933(1),rs1545934(1),rs11209921(1),rs7515320(1),rs7541218(1),rs7517923(1),rs2422136(1),rs11209928(1),rs2821296(1),rs2630431(1),rs2821295(1),rs2821293(1),rs11209932(1),rs12036585(1),rs6699731(1),rs6699841(1),rs11209933(1),rs6668604(1),rs2821288(1),rs2797540(1),rs1858600(1),rs1194286(1),rs1194273(1),rs2797543(1),rs1620977(1),rs34361149(1),rs2613499(1),rs12740789(1),rs2613498(1),rs61765650(1),rs61765651(1),rs2815757(1),rs9425089(1),rs2568958(1),rs9425090(1),rs9424981(1),rs78095791(1),rs6682389(1),rs6697541(1),rs12137749(1),rs12143898(1),rs6660464(1),rs12139531(1),rs12123328(1),rs60012417(1),rs12117250(1),rs112657490(1),rs4322186(1),rs1903376(1),rs1903374(1),rs79547900(1),rs2590943(1),rs290703(1),rs290702(1),rs11209963(1),rs10789339(1),rs11209964(1),rs2590942(1),rs10889950(1),rs10889951(1),rs2797104(1),rs6424469(1),rs2166314(1),rs2422221(1),rs980243(1),rs1445582(1),rs782257(1),rs1445581(1),rs992956(1),rs1373913(1),rs6424471(1),rs1084441(1),rs1084439(1),rs1596762(1),rs7531797(1),rs1822977(1),rs2121056(1),rs782239(1),rs7534013(1),rs4649956(1),rs12026130(1),rs10889955(1),rs782252(1),rs2422222(1),rs7535539(1),rs782246(1),rs782245(1),rs11209969(1),rs782244(1),rs782243(1),rs2121055(1),rs4650138(1),rs782219(1),rs4650139(1),rs6698502(1),rs7523080(1),rs1838658(1),rs1664410(1),rs782236(1),rs10889956(1),rs1822981(1),rs1807758(1),rs7530496(1),rs10889957(1),rs10493498(1),rs796698(1),rs7536869(1),rs74089203(1),rs11209972(1),rs782214(1),rs782212(1),rs61491549(1),rs782211(1),rs12033462(1),rs782210(1),rs707444(1),rs1822979(1),rs782208(1),rs782207(1),rs813004(1),rs4545290(1),rs10493499(1),rs61771795(1),rs11586991(1),rs11588862(1),rs782202(1),rs61771796(1),rs61771798(1),rs72684685(1),rs61771799(1),rs7542932(1),rs11210054(1),rs17615090(1),rs2841189(1),rs61771930(1),rs2692863(1),rs2841188(1),rs2692864(1),rs2422286(1),rs2764508(1),rs2841187(1),rs2841186(1),rs72670590(1),rs61771933(1),rs6674768(1),rs4650154(1),rs17615698(1)	TRUE	FALSE	FALSE	TRUE	FALSE
1	1	rs2180945	73772693	8.96e-16	415	178	57	75	6	99	rs11210055(1),rs1405056(1),rs2692856(1),rs2692858(1),rs2764511(1),rs11210067(1),rs10889992(1),rs12135442(1),rs1917883(1),rs35998080(1),rs12117216(1),rs12142655(1),rs11210070(1),rs11210071(1),rs11210072(1),rs11210073(1),rs12136862(1),rs12134034(1),rs7544848(1),rs12140851(1),rs1608923(1),rs12138089(1),rs2422320(1),rs2422321(1),rs12145230(1),rs12137869(1),rs12137935(1),rs2422322(1),rs67133442(1),rs1525980(1),rs12145223(1),rs7519251(1),rs6424496(1),rs11210077(1),rs1852232(1),rs1525996(1),rs11210081(1),rs11210082(1),rs1405051(1),rs6679116(1),rs12752778(1),rs6689491(1),rs11210085(1),rs1464952(1),rs4584349(1),rs4269731(1),rs11210099(1),rs4649972(1),rs66820357(1),rs6657069(1),rs12143820(1),rs11210114(1),rs12089282(1),rs11589392(1),rs7512691(1),rs4649979(1),rs11210123(1),rs79775918(1),rs4477222(1),rs12240100(1),rs12137388(1),rs6657881(1),rs4641264(1),rs10890019(1),rs6684541(1),rs12139556(1),rs12023347(1),rs12564425(1),rs10465867(1),rs11577544(1),rs10749823(1),rs6688940(1),rs501899(1),rs531924(1),rs1500430(1),rs505725(1),rs622421(1),rs511175(1),rs11210255(1),rs11210256(1),rs12141936(1),rs17570390(1),rs1697229(1),rs66553711(1),rs61765555(1),rs4361946(1),rs4384177(1),rs12757636(1),rs7519147(1),rs1501485(1),rs10890045(1),rs12048330(1),rs7520239(1),rs7551153(1),rs10890047(1),rs2062664(1),rs1501482(1),rs1846939(1),rs1501481(1),rs12023265(1),rs72678448(1),rs1604347(1),rs12023177(1),rs11210285(1),rs12026912(1),rs12737220(1),rs1854643(1),rs11210288(1),rs1854644(1),rs10890051(1),rs10890052(1),rs12134913(1),rs7546677(1),rs1576438(1),rs4649988(1),rs11210293(1),rs11210295(1),rs11210296(1),rs6703007(1),rs12123673(1),rs11210297(1),rs11210298(1),rs34805515(1),rs10159403(1),rs4650214(1),rs1566585(1),rs7520447(1),rs12057619(1),rs11210304(1),rs12143351(1),rs11210305(1),rs1952648(1),rs10890056(1),rs10890057(1),rs12134636(1),rs1576439(1),rs12137601(1),rs4650220(1),rs4339816(1),rs4339817(1),rs2341263(1),rs2879990(1),rs2102123(1),rs2102124(1),rs12094688(1),rs12139801(1),rs11210309(1),rs12096286(1),rs12060012(1),rs12060055(1),rs12060140(1),rs1576435(1),rs1576434(1),rs1576433(1),rs1576432(1),rs10789375(1),rs10890059(1),rs11210313(1),rs11210314(1),rs11210316(1),rs1411280(1),rs1411279(1),rs1411277(1),rs11210317(1),rs10890060(1),rs72680206(1),rs12142476(1),rs10890062(1),rs11210319(1),rs12117116(1),rs11210320(1),rs4650221(1),rs12410714(1),rs6680131(1),rs4650222(1),rs9425012(1),rs11210328(1),rs2880289(1),rs36125960(1),rs1353667(1)	TRUE	FALSE	FALSE	TRUE	FALSE
1	1	rs1009549	117927803	1.24e-08	64	33	0	7	5	19	rs1289952(1),rs1146300(1),rs1289960(1),rs1289961(1),rs1679821(1),rs1774853(1),rs17037239(1),rs1289959(1),rs1316011(1),rs2256057(1),rs1289939(1),rs884748(1),rs2359248(1),rs1289947(1),rs6686707(1),rs1289948(1),rs1315646(1),rs6676578(1),rs7539143(1),rs10923293(1),rs10923294(1),rs10923297(1),rs3767797(1),rs4360510(1),rs12144850(1),rs7514323(1),rs3920835(1),rs3820500(1),rs2211130(1),rs17037394(1),rs71668700(1)	FALSE	FALSE	FALSE	FALSE	TRUE
1	1	rs4915545	197412029	3.33e-08	132	122	2	1	0	7	rs4418639(1),rs993487(1),rs4604725(1),rs4915241(1),rs927510(1),rs9787082(1),rs10494754(1),rs12042609(1)	TRUE	FALSE	FALSE	FALSE	FALSE
1	1	rs12740041	197814607	1.7e-08	71	0	0	0	2	69	rs2821108(1),rs10801604(1),rs12083773(1),rs10754222(1),rs12128912(1),rs2494271(1),rs4262574(1),rs10922212(1),rs10922213(1),rs34241991(1),rs2759662(1),rs2821102(1),rs10922215(1),rs2476020(1),rs10922216(1),rs11802794(1),rs11799515(1),rs2494268(1),rs10922219(1),rs34932217(1),rs2821122(1),rs2821121(1),rs2821109(1),rs10922221(1),rs10922225(1),rs1833463(1),rs12142127(1),rs2287537(1),rs10494756(1),rs10922244(1),rs10801609(1),rs10922247(1),rs35624964(1),rs4026514(1),rs12118913(1),rs10922249(1),rs10922252(1),rs12748009(1),rs12724239(1),rs2884629(1),rs11583319(1),rs6702421(1),rs35939830(1),rs12141028(1),rs1421399(1),rs17564924(1),rs11799915(1),rs6682968(1),rs16841842(1),rs2488389(1),rs12117045(1),rs12131588(1),rs2477077(1),rs16841904(1),rs2488401(1),rs17641524(1),rs1539414(1),rs10922291(1),rs12134279(1),rs12121863(1),rs12125942(1),rs34967494(1),rs17642632(1),rs12727812(1),rs12120352(1),rs6692930(1),rs12408939(1),rs12141007(1),rs12403425(1),rs76004643(1),rs10801628(1)	TRUE	FALSE	FALSE	FALSE	FALSE
1	1	rs6697219	230248266	2.44e-08	40	0	3	11	4	22	rs78412685(1),rs56041113(1),rs10864692(1),rs12032088(1),rs1474839(1),rs1967707(1),rs11583591(1),rs4412597(1),rs56390540(1),rs2078219(1),rs4846897(1),rs910500(1),rs910501(1),rs1963152(1),rs11585739(1),rs880328(1),rs880329(1),rs10489614(1),rs6659923(1),rs10864696(1),rs11586439(1),rs12046567(1),rs11122360(1),rs11122361(1),rs12567442(1),rs55921197(1),rs11584679(1),rs11122378(1),rs11122379(1),rs61825399(1),rs61825400(1),rs78781397(1),rs61825402(1),rs61825403(1),rs61578524(1),rs11807834(1),rs12043070(1)	TRUE	FALSE	FALSE	FALSE	FALSE
2	1	rs57974740	22495845	3.77e-12	60	0	0	0	11	49	rs4258826(1),rs4416248(1),rs56215556(1),rs4589792(1),rs8179610(1),rs12618722(1),rs4665495(1),rs7422205(1),rs11124367(1),rs6711112(1),rs12373752(1),rs11674333(1),rs4665499(1),rs7370857(1),rs4490223(1),rs6752896(1),rs7425354(1),rs6739738(1),rs7602309(1),rs12615053(1),rs7562618(1),rs58261213(1),rs59145082(1),rs12052648(1),rs4665177(1),rs4423628(1),rs13011725(1),rs7585241(1),rs7585730(1),rs12477701(1),rs4581924(1),rs7600146(1),rs13006574(1),rs12712388(1),rs11889100(1),rs7596182(1),rs7583826(1),rs66994942(1),rs61533748(1),rs12466671(1),rs12621172(1),rs1355178(1),rs12466547(1),rs12616949(1),rs1533046(1),rs10189350(1),rs2089626(1),rs7607130(1),rs937932(1),rs12987255(1),rs12712502(1),rs7563236(1),rs7572495(1),rs7563351(1),rs7599844(1),rs34226313(1),rs4420731(1),rs4325779(1),rs7605686(1),rs7559144(1)	TRUE	FALSE	FALSE	FALSE	FALSE
2	1	rs17569963	51077569	2.15e-08	116	12	2	32	10	60	rs78196477(1),rs79740545(1),rs889841(1),rs17501068(1),rs2352075(1),rs858936(1),rs77455289(1),rs858937(1),rs10445932(1),rs112594426(1),rs78838030(1),rs3914722(1),rs17561969(1),rs17502934(1),rs76317829(1),rs77793440(1),rs112000498(1),rs113292623(1),rs62140595(1),rs76963028(1),rs17503302(1),rs17568791(1),rs17503486(1),rs67544127(1),rs67142559(1),rs17569028(1),rs17569056(1),rs17569132(1),rs17041047(1),rs3914732(1),rs11885005(1),rs17503799(1),rs17569242(1),rs3914728(1),rs3914729(1),rs3914730(1),rs72837091(1),rs72837092(1),rs12233044(1),rs76772760(1),rs74504340(1),rs11125326(1),rs4566396(1),rs75444794(1),rs78416992(1),rs79030069(1),rs72837097(1),rs67134957(1),rs76620949(1),rs72889466(1),rs75443634(1),rs67300886(1),rs17569702(1),rs56316058(1),rs17504263(1),rs72838711(1),rs66703491(1),rs9636437(1),rs9645152(1),rs68157830(1),rs17569799(1),rs17041068(1),rs72838772(1),rs72838774(1),rs72838776(1),rs72838779(1),rs17504439(1),rs10460542(1),rs17569942(1),rs17570033(1),rs17504635(1),rs75882045(1),rs10490174(1),rs72838785(1),rs79552484(1),rs77111441(1),rs67206190(1),rs66848903(1),rs76376207(1),rs74881225(1),rs1558799(1),rs114962448(1),rs72891318(1),rs17505013(1),rs72891320(1),rs79927354(1),rs78762554(1),rs2216309(1),rs142510110(1),rs146036078(1),rs888242(1),rs2352543(1),rs6545189(1),rs1995583(1),rs2216308(1),rs2193410(1),rs10195149(1),rs10171887(1),rs10195460(1),rs10174990(1),rs10174918(1),rs1544689(1)	TRUE	FALSE	FALSE	FALSE	FALSE
2	1	rs11682175	57987593	7.77e-09	131	7	24	54	6	40	rs2245166(1),rs2245273(1),rs4671311(1),rs11682360(1),rs34652320(1),rs17810344(1),rs67077841(1),rs10175979(1),rs68010221(1),rs13022170(1),rs11125721(1),rs1405826(1),rs2695610(1),rs2969493(1),rs820783(1),rs820785(1),rs820786(1),rs820787(1),rs820789(1),rs820792(1),rs702869(1),rs820779(1),rs820780(1),rs820781(1),rs2695616(1),rs35577149(1),rs2871779(1),rs6740359(1),rs13026414(1),rs2871780(1),rs11125728(1),rs746274(1),rs11885093(1),rs17815124(1),rs13026830(1),rs17826430(1),rs77876353(1),rs75081145(1),rs113069500(1),rs2683632(1),rs17049243(1),rs77447799(1),rs17049247(1),rs2312143(1),rs79477059(1),rs56796021(1),rs2678880(1),rs2717019(1),rs2678883(1),rs2717020(1),rs2678884(1),rs2678885(1),rs2717021(1),rs2678886(1),rs2717023(1),rs2678887(1),rs2678888(1),rs2717025(1),rs2717026(1),rs2678889(1),rs2678890(1),rs2717027(1),rs113329317(1),rs2717029(1),rs2717030(1),rs970941(1),rs2717031(1),rs2678891(1),rs2717032(1),rs2717035(1),rs2717038(1),rs2717039(1),rs2678896(1),rs2717040(1),rs1568253(1),rs1568254(1),rs1518393(1),rs1518394(1),rs6545674(1),rs2717042(1),rs79005319(1),rs17049270(1),rs57471952(1),rs113963370(1),rs80088616(1),rs6545677(1),rs77622099(1),rs2312147(1),rs4672228(1),rs968653(1),rs10205421(1),rs10188070(1),rs12620940(1),rs1051061(1),rs1016771(1),rs13011711(1),rs848285(1),rs72618694(1),rs3771224(1),rs72618696(1)	TRUE	FALSE	FALSE	FALSE	FALSE
2	1	rs112028067	63788341	1.51e-08	168	28	23	56	1	60	rs74389013(1),rs113774538(1),rs77788950(1),rs76536971(1),rs79009191(1),rs115669100(1),rs77548173(1),rs75952682(1),rs75746135(1),rs114861523(1),rs79072124(1),rs17432663(1),rs12612046(1),rs17598689(1),rs17657533(1),rs17657580(1),rs76298426(1),rs1568174(1),rs6546003(1),rs12478262(1),rs2176414(1),rs2138794(1),rs9749852(1),rs9751845(1),rs9749863(1),rs2421888(1),rs2901581(1),rs6761544(1),rs4671501(1),rs4671502(1),rs12470121(1),rs1966112(1),rs11687234(1),rs6756696(1),rs10195862(1),rs12996604(1),rs12473110(1),rs12465146(1),rs12473300(1),rs72883636(1),rs4671506(1),rs13422170(1),rs13409031(1),rs6745644(1),rs6731136(1),rs1022351(1),rs1022352(1),rs10171190(1),rs10209490(1),rs1022353(1),rs10164844(1),rs2421891(1),rs4671061(1),rs13020863(1),rs6756605(1),rs1810333(1),rs56219461(1),rs12464471(1),rs72821624(1),rs72821628(1),rs72821630(1),rs72821631(1),rs72821632(1),rs17617855(1),rs4671062(1),rs72806004(1),rs10496102(1),rs75934274(1),rs72806010(1),rs12470478(1),rs12472865(1),rs17618045(1),rs12463603(1),rs12476015(1),rs1109027(1),rs2278718(1),rs4671518(1),rs72806055(1),rs72806058(1),rs4671522(1),rs4567921(1),rs36099158(1),rs34239752(1),rs13010817(1),rs3934536(1),rs13034260(1),rs12475294(1),rs4544421(1),rs4599090(1),rs72808231(1),rs12993544(1),rs34145077(1),rs10166971(1),rs17620012(1),rs3815616(1),rs1345479(1),rs6730664(1),rs4482470(1),rs12999675(1),rs4671537(1),rs66595136(1),rs35521527(1),rs67962955(1),rs34200806(1),rs66660401(1),rs72808248(1),rs72808254(1),rs17562312(1),rs35972278(1),rs12466966(1),rs66650505(1),rs72808262(1),rs12990604(1),rs66476638(1),rs13009774(1),rs35648996(1),rs13023542(1)	TRUE	FALSE	FALSE	FALSE	FALSE
2	1	rs780042	125007836	1.83e-11	156	20	4	1	37	94	rs960537(1),rs12995937(1),rs11902656(1),rs62163926(1),rs62163927(1),rs13033298(1),rs13033474(1),rs17011004(1),rs35122611(1),rs10496634(1),rs17011031(1),rs57578864(1),rs1529299(1),rs62163932(1),rs17011040(1),rs7561939(1),rs62163933(1),rs62163934(1),rs17011058(1),rs56369586(1),rs11902121(1),rs11891838(1),rs11682449(1),rs12987836(1),rs7584334(1),rs12473309(1),rs4848920(1),rs11123027(1),rs7594531(1),rs6710969(1),rs7578497(1),rs1170629(1),rs1170630(1),rs1170631(1),rs1170634(1),rs891409(1),rs1170601(1),rs1170602(1),rs1170603(1),rs58929276(1),rs1170606(1),rs1170608(1),rs2163249(1),rs2699360(1),rs2699359(1),rs1170610(1),rs6541945(1),rs1170611(1),rs1170612(1),rs35515443(1),rs1170613(1),rs1170614(1),rs1170617(1),rs2901199(1),rs1184930(1),rs1170619(1),rs749196(1),rs1170621(1),rs1170622(1),rs1170623(1),rs1170624(1),rs1170626(1),rs4848924(1),rs1170627(1),rs8179607(1),rs1186067(1),rs1170628(1),rs1305839(1),rs1305840(1),rs779994(1),rs6541947(1),rs779990(1),rs779988(1),rs779987(1),rs13387659(1),rs6739686(1),rs13004388(1),rs1529290(1),rs779985(1),rs780044(1),rs780041(1),rs780040(1),rs809053(1),rs4144192(1),rs1919840(1),rs779995(1),rs779996(1),rs811901(1),rs62170849(1),rs11679836(1),rs801923(1),rs1186396(1),rs1170578(1),rs1170597(1),rs1170598(1),rs1170599(1),rs779977(1),rs149019403(1),rs7583384(1),rs1186066(1),rs780026(1),rs780027(1),rs780028(1),rs2553636(1),rs2699363(1),rs780029(1),rs780030(1),rs780031(1),rs2699362(1),rs2565770(1),rs780032(1),rs780033(1),rs780034(1),rs780035(1),rs961303(1),rs961304(1),rs9646914(1),rs780050(1),rs780052(1),rs707498(1),rs1030531(1),rs796643(1),rs1835351(1),rs1170589(1),rs780013(1),rs12614303(1),rs6721093(1),rs1430252(1),rs796644(1),rs11123033(1),rs780018(1),rs1406660(1)	TRUE	FALSE	FALSE	FALSE	FALSE
2	1	rs6713237	142489456	5.35e-09	60	9	10	17	15	9	rs62168036(1),rs62168037(1),rs62168038(1),rs62168041(1),rs62168044(1),rs77797036(1),rs62166278(1),rs73963304(1),rs10496880(1),rs55659265(1),rs56875147(1),rs62167878(1),rs62167894(1),rs62167899(1),rs62167900(1),rs77732624(1),rs74746841(1),rs58906979(1),rs62167936(1),rs62167939(1),rs60929679(1),rs6709834(1),rs78381800(1),rs355575(1),rs355578(1),rs355580(1),rs62166515(1),rs62166516(1),rs400197(1),rs390332(1),rs354853(1),rs906649(1),rs1813194(1),rs10172574(1),rs1437336(1),rs77005944(1),rs7598129(1),rs1898422(1),rs2217963(1),rs1437337(1),rs6713253(1)	TRUE	FALSE	FALSE	FALSE	FALSE
2	1	rs62175963	161339964	2.48e-08	287	94	59	48	46	40	rs2667033(1),rs16844715(1),rs2667031(1),rs6432582(1),rs4324285(1),rs4665149(1),rs6761082(1),rs7558852(1),rs10803761(1),rs4233679(1),rs4233680(1),rs4368286(1),rs10454740(1),rs6432590(1),rs4129787(1),rs13031600(1),rs4665155(1),rs6432593(1),rs12999707(1),rs56172865(1),rs11895959(1),rs11885142(1),rs4265965(1),rs10929970(1),rs11897691(1),rs4664314(1),rs4477863(1),rs4426486(1),rs6432600(1),rs6432601(1),rs7608152(1),rs7608267(1),rs10929971(1),rs13027372(1),rs11887337(1),rs11902965(1),rs897832(1),rs2061290(1),rs34064895(1),rs1902622(1),rs7584446(1),rs1457237(1),rs1457238(1),rs7579481(1),rs6432602(1),rs10497208(1),rs7568816(1),rs7569555(1),rs13394776(1),rs16844824(1),rs2124969(1),rs996112(1),rs3796103(1),rs7567781(1),rs6432603(1),rs1457241(1),rs2357861(1),rs60908067(1),rs1840894(1),rs138470635(1),rs1457240(1),rs2198918(1),rs2925763(1),rs1471121(1),rs116253568(1),rs13393480(1),rs4665164(1),rs6741383(1),rs78387517(1),rs77066272(1),rs79054495(1),rs115483648(1),rs80170940(1),rs7574543(1),rs79092508(1),rs80306707(1),rs4597468(1),rs59189068(1),rs74614509(1),rs59889859(1),rs80079217(1),rs79793936(1),rs6722321(1),rs77300492(1),rs78328956(1),rs6761644(1),rs58483013(1),rs58757862(1),rs78220925(1),rs12998587(1),rs6711540(1),rs13005826(1),rs116630588(1),rs59520573(1),rs10165985(1),rs7587102(1),rs13009192(1),rs13009374(1),rs6752024(1),rs4286238(1),rs7557636(1),rs7424771(1),rs13006913(1),rs80181793(1),rs62177353(1),rs6746517(1),rs73008312(1),rs12623133(1),rs74874335(1),rs12233099(1),rs10460342(1),rs35308312(1),rs62179064(1),rs148677998(1),rs13021465(1),rs10929988(1),rs10427232(1),rs79927506(1),rs59228573(1),rs10172311(1),rs7423892(1),rs10208158(1),rs6710938(1),rs6743604(1),rs10178094(1),rs6432622(1),rs2442(1),rs11682380(1),rs13009633(1),rs13034284(1),rs11685952(1),rs111738560(1),rs6729770(1),rs56028935(1)	TRUE	FALSE	FALSE	FALSE	FALSE
2	1	rs1267067	162007748	3.12e-10	16	0	3	7	0	6	rs11897383(1),rs57577502(1),rs62194170(1),rs1267068(1),rs1559526(1),rs1267059(1),rs1267060(1),rs1267076(1),rs7568498(1),rs1267078(1),rs1267079(1),rs1267081(1),rs1267077(1)	TRUE	FALSE	FALSE	FALSE	FALSE
2	1	rs11681373	185785791	2.49e-08	193	133	3	5	9	43	rs56833097(1),rs62174937(1),rs62174940(1),rs11691444(1),rs72625292(1),rs1019706(1),rs1978573(1),rs11888068(1),rs10497655(1),rs7557843(1),rs7597593(1),rs1480482(1),rs7581514(1),rs2170203(1),rs62200788(1),rs62200793(1),rs3931790(1),rs1344707(1),rs7590852(1),rs1366840(1),rs4666994(1),rs4666995(1),rs66970879(1),rs66726164(1),rs6757288(1),rs7594906(1),rs725617(1),rs1344706(1),rs7593816(1),rs1583048(1),rs1366839(1),rs11901504(1),rs2059924(1),rs2059923(1),rs56213902(1),rs1594166(1),rs1583049(1),rs4666999(1),rs6722992(1),rs6723392(1),rs6751736(1),rs13025111(1),rs6755404(1),rs10931156(1),rs4667000(1),rs4667001(1),rs1366842(1),rs12477430(1),rs10931157(1),rs6745533(1),rs10931158(1),rs7591741(1),rs4667010(1),rs62198551(1),rs55673043(1),rs55943397(1),rs11675150(1)	FALSE	FALSE	FALSE	FALSE	TRUE
2	1	rs2111592	208049581	3.25e-08	55	7	12	7	0	29	rs6713293(1),rs10184916(1),rs10198120(1),rs10204720(1),rs1990809(1),rs6712271(1),rs6435364(1),rs7603172(1),rs2284928(1),rs9288381(1),rs7568824(1),rs10932180(1),rs7568369(1),rs9630998(1),rs7608012(1),rs55772859(1),rs7592120(1),rs62188629(1),rs6732156(1),rs7586192(1),rs7586277(1),rs7586399(1),rs7600286(1),rs2111593(1),rs62188630(1),rs1263686(1),rs1263674(1),rs4141428(1),rs1268864(1),rs1035266(1),rs17219514(1),rs10804156(1),rs11890054(1),rs10932182(1),rs723305(1),rs55917969(1)	TRUE	FALSE	FALSE	FALSE	FALSE
3	1	rs7625233	16852736	2.46e-09	336	166	28	68	51	23	rs9310502(1),rs7617386(1),rs12487656(1),rs2197913(1),rs114923285(1),rs2347645(1),rs13322151(1),rs75716718(1),rs12494614(1),rs12494620(1),rs66477917(1),rs4128498(1),rs62247663(1),rs12488778(1),rs56345807(1),rs12107299(1),rs144393663(1),rs115428027(1),rs6785303(1),rs78762780(1),rs9829793(1),rs73027356(1),rs62247681(1),rs78737932(1),rs13073517(1),rs17272677(1),rs75540228(1),rs138823185(1),rs13099230(1),rs71310363(1),rs142235467(1),rs111273561(1),rs12485522(1),rs34287391(1),rs12487067(1),rs12486503(1),rs4410430(1),rs112715118(1),rs4684303(1),rs9858071(1),rs895941(1),rs9881798(1),rs9868600(1),rs55824843(1),rs6442643(1),rs12493114(1),rs7629352(1),rs9854865(1),rs7610118(1),rs4685393(1),rs75827730(1),rs55855024(1),rs7625399(1),rs17042757(1),rs748832(1),rs80114663(1),rs6800583(1),rs6442644(1),rs2122256(1),rs1823369(1),rs1823368(1),rs80246140(1),rs12494521(1),rs79721122(1),rs55808540(1),rs6765673(1),rs77313272(1),rs11918777(1),rs9813661(1),rs74558031(1),rs748440(1),rs73139272(1),rs9842181(1),rs9883851(1),rs9884007(1),rs9884040(1),rs9310508(1),rs6779302(1),rs6782026(1),rs9836131(1),rs9840099(1),rs6442645(1),rs9846711(1),rs9809105(1),rs13063785(1),rs9870893(1),rs9871051(1),rs9851732(1),rs12496932(1),rs9867227(1),rs77507419(1),rs75195353(1),rs56868502(1),rs1866860(1),rs55814030(1),rs9877897(1),rs9878301(1),rs34059555(1),rs61497961(1),rs3886560(1),rs3886559(1),rs6780646(1),rs9827977(1),rs13081010(1),rs9879743(1),rs9822053(1),rs9827401(1),rs9815849(1),rs10510466(1),rs6797997(1),rs28669346(1),rs6766037(1),rs7613595(1),rs6769504(1),rs7616882(1),rs9833536(1),rs9833848(1),rs9852648(1),rs6795956(1),rs6783264(1),rs9852010(1),rs6810228(1),rs9878006(1),rs9858203(1),rs9310511(1),rs9859803(1),rs13326662(1),rs6766417(1),rs9820209(1),rs62247715(1),rs4685400(1),rs6799397(1),rs1372072(1),rs9872237(1),rs4685403(1),rs11928414(1),rs1837698(1),rs1441039(1),rs9882937(1),rs983545(1),rs9876137(1),rs2014490(1)	TRUE	FALSE	FALSE	FALSE	FALSE
3	1	rs4635727	18705035	1.93e-10	261	32	7	143	31	48	rs9883788(1),rs12714959(1),rs462296(1),rs459360(1),rs4396918(1),rs464802(1),rs965699(1),rs400432(1),rs2102649(1),rs466136(1),rs996554(1),rs460456(1),rs334954(1),rs28405163(1),rs9852522(1),rs13065348(1),rs6550553(1),rs7648051(1),rs7638475(1),rs10865752(1),rs10865753(1),rs11916371(1),rs4432662(1),rs4380426(1),rs10865755(1),rs13059713(1),rs13064342(1),rs13064527(1),rs9819708(1),rs34661921(1),rs34887125(1),rs4273390(1),rs11921792(1),rs13094338(1),rs4373086(1),rs11128893(1),rs13084808(1),rs7649824(1),rs7614445(1),rs11128894(1),rs10780006(1),rs9855153(1),rs13074889(1),rs9823800(1),rs10865756(1),rs9848614(1),rs9310571(1),rs13066464(1),rs13086959(1),rs5009517(1),rs11128895(1),rs4327409(1),rs7624323(1),rs7633180(1),rs11714200(1),rs6799759(1),rs5021426(1),rs13084910(1),rs13090941(1),rs7636195(1),rs4458386(1),rs6791643(1),rs6794713(1),rs6794840(1),rs11128897(1),rs11128898(1),rs11914608(1),rs11128900(1),rs13088994(1),rs13096484(1),rs34457121(1),rs12106877(1),rs11714576(1),rs13065730(1),rs13070384(1),rs12108075(1),rs12107647(1),rs13099246(1),rs13077024(1),rs13076720(1),rs13082395(1),rs11708645(1),rs11712368(1),rs11921933(1),rs11914305(1),rs4128130(1),rs4560321(1),rs11920460(1),rs7622320(1),rs11715656(1),rs13071063(1),rs7622818(1),rs11925163(1),rs13099740(1),rs11709148(1),rs11713263(1),rs11709227(1),rs9838564(1),rs13073040(1),rs4575922(1),rs4411904(1),rs7611052(1),rs4640590(1),rs13069627(1),rs4395422(1),rs13066974(1),rs13087376(1),rs13067530(1),rs12638640(1),rs12636814(1),rs13099122(1),rs13062958(1),rs66715408(1),rs11128902(1),rs11128903(1),rs7638551(1),rs7647689(1),rs12635064(1),rs6783241(1),rs4600837(1),rs6810331(1),rs6550603(1),rs6803335(1),rs4515070(1),rs13058750(1),rs9917685(1),rs9917638(1),rs9917695(1),rs13065200(1),rs4461441(1),rs4596169(1),rs9917661(1),rs9917662(1),rs4414873(1),rs13072369(1),rs13072692(1),rs13094139(1),rs13098953(1),rs4261897(1),rs62240924(1),rs7640522(1),rs4613476(1),rs9873038(1),rs28566044(1),rs35490309(1),rs4605565(1),rs57793342(1),rs9876614(1),rs9866257(1),rs57741075(1),rs140639(1),rs140640(1),rs11721211(1),rs9849719(1),rs4622913(1),rs4502598(1),rs9284846(1),rs9310574(1),rs9880705(1),rs9310575(1),rs9835977(1),rs11128908(1),rs9859115(1),rs9827285(1),rs7622860(1),rs6550630(1),rs4348014(1),rs4130128(1),rs4130127(1),rs9837920(1),rs9858347(1),rs9842678(1),rs9862868(1),rs9842895(1),rs9863496(1),rs4432663(1),rs4328824(1),rs3923396(1),rs9849016(1),rs9824781(1),rs35030099(1),rs4271935(1),rs4579033(1),rs7632379(1),rs6550632(1),rs6550636(1),rs4401381(1),rs6786187(1),rs6786223(1),rs4365641(1),rs4387994(1),rs4361297(1),rs4370047(1),rs4634145(1),rs4283591(1),rs4128696(1),rs4270527(1),rs6550653(1),rs7637139(1),rs9816291(1),rs9833857(1),rs9816450(1),rs4453862(1),rs4405943(1),rs7615587(1),rs9813036(1),rs6770460(1),rs7429165(1),rs7428414(1),rs7433762(1),rs7426675(1),rs7432225(1),rs7427174(1),rs7426700(1),rs9875825(1),rs9820321(1),rs7426809(1),rs7433904(1),rs7610116(1),rs7610121(1),rs7610205(1),rs7610297(1)	FALSE	FALSE	FALSE	TRUE	FALSE
3	1	rs56029819	43478295	4.88e-09	223	1	10	52	30	130	rs7433963(1),rs78390202(1),rs75602619(1),rs55772232(1),rs76361228(1),rs13074033(1),rs79496815(1),rs13066654(1),rs2372349(1),rs79014199(1),rs2372362(1),rs17075283(1),rs9835776(1),rs2372364(1),rs74867403(1),rs13433894(1),rs13433902(1),rs13322453(1),rs9856170(1),rs60138503(1),rs149919789(1),rs60549962(1),rs80329039(1),rs10510735(1),rs6796424(1),rs9861529(1),rs7639584(1),rs6762503(1),rs9860364(1),rs56053383(1),rs9311335(1),rs13074235(1),rs73088732(1),rs9827911(1),rs73088738(1),rs55650554(1),rs4504148(1),rs2372350(1),rs2372351(1),rs56745072(1),rs12715387(1),rs12715388(1),rs73088748(1),rs57757985(1),rs13066699(1),rs17254504(1),rs9860007(1),rs9826102(1),rs9826849(1),rs4404425(1),rs2888296(1),rs2372354(1),rs7627198(1),rs73088757(1),rs13059783(1),rs1320158(1),rs2372356(1),rs11129996(1),rs4419357(1),rs17320570(1),rs73072908(1),rs75169602(1),rs73829200(1),rs17254786(1),rs7633546(1),rs55988644(1),rs9852399(1),rs73072912(1),rs4260403(1),rs1573931(1),rs6805108(1),rs6791341(1),rs6808396(1),rs55919553(1),rs60971695(1),rs73072920(1),rs6801151(1),rs6767019(1),rs55990908(1),rs56412846(1),rs7648154(1),rs1996497(1),rs1317402(1),rs1320160(1),rs17075415(1),rs1320162(1),rs1320163(1),rs2372361(1),rs76887862(1),rs55836177(1),rs77145152(1),rs79877168(1),rs56403804(1),rs74463492(1),rs79621756(1),rs116652041(1),rs77245213(1),rs75661790(1),rs78756554(1),rs77431211(1),rs77463213(1),rs75507005(1),rs11715896(1),rs56023784(1),rs17473118(1),rs74652506(1),rs906155(1),rs78131568(1),rs12493769(1),rs75919775(1),rs7650267(1),rs115638313(1),rs74505206(1),rs74350316(1),rs9881028(1),rs7651078(1),rs17473616(1),rs72865005(1),rs2372435(1),rs116248506(1),rs9311340(1),rs75962789(1),rs1351631(1),rs9815196(1),rs113875112(1),rs72865013(1),rs1975997(1),rs9830697(1),rs114936850(1),rs9835793(1),rs9835664(1),rs60329676(1),rs4264704(1),rs113758058(1),rs34279519(1),rs6802567(1),rs72865025(1),rs1564434(1),rs72865027(1),rs72865029(1),rs77900081(1),rs10510737(1),rs9814737(1),rs6772068(1),rs9873316(1),rs17474028(1),rs737516(1),rs1384435(1),rs2101064(1),rs78879443(1),rs17075754(1),rs9829067(1),rs11130004(1),rs72865044(1),rs12486736(1),rs6795944(1),rs6763411(1),rs3902207(1),rs1038202(1),rs17408953(1),rs6786013(1),rs12638282(1),rs17409162(1),rs1842805(1),rs2054554(1),rs2054553(1),rs3772165(1),rs12374079(1),rs6763321(1),rs7621271(1),rs3821381(1),rs3772167(1),rs17075829(1),rs7616708(1),rs1905181(1),rs56389778(1),rs72865091(1),rs9878330(1),rs72865095(1),rs4682690(1),rs77447893(1),rs72865099(1),rs78278487(1),rs72865102(1),rs139927136(1),rs147308084(1),rs7628239(1),rs7642287(1),rs57838122(1),rs57790719(1),rs150536743(1),rs6769241(1),rs72866821(1),rs77513374(1),rs115111850(1),rs149995977(1),rs79233745(1),rs75595272(1),rs6800306(1),rs113735801(1),rs79488038(1),rs72866837(1),rs6762850(1),rs7617071(1),rs72866845(1),rs9831055(1),rs9856765(1),rs9872385(1),rs11718672(1),rs7623007(1),rs35521801(1),rs3733156(1)	TRUE	FALSE	FALSE	FALSE	FALSE
3	1	rs6765468	44609626	4.59e-09	161	28	3	1	8	121	rs35540759(1),rs4615049(1),rs7639827(1),rs6786331(1),rs1565207(1),rs7645669(1),rs6797417(1),rs11716861(1),rs112644893(1),rs11708279(1),rs4608664(1),rs6801972(1),rs73088457(1),rs7646215(1),rs11717949(1),rs11706545(1),rs10510738(1),rs17076626(1),rs7630279(1),rs138149132(1),rs111516076(1),rs73829628(1),rs75579151(1),rs73088497(1),rs17030563(1),rs11707582(1),rs11130025(1),rs4129069(1),rs4682970(1),rs11716955(1),rs2888389(1),rs6766334(1),rs71615429(1),rs13072696(1),rs3960(1),rs4498080(1),rs13100967(1),rs13058792(1),rs13081128(1),rs2141576(1),rs2141575(1),rs2141574(1),rs6785272(1),rs2049777(1),rs6441850(1),rs1881915(1),rs9868821(1),rs6441851(1),rs6441853(1),rs1078816(1),rs1881917(1),rs7625504(1),rs11717830(1),rs6801887(1),rs6441854(1),rs2178389(1),rs2372774(1),rs1920017(1),rs1402751(1),rs6441856(1),rs6441857(1),rs2293600(1),rs9853203(1),rs13066939(1),rs13067173(1),rs6778955(1),rs9867336(1),rs9835485(1),rs1966821(1),rs6771411(1),rs13075175(1),rs11720950(1),rs6770567(1),rs7653558(1),rs6785876(1),rs6777333(1),rs6779941(1),rs13319803(1),rs12715402(1),rs35299873(1),rs6762498(1),rs6441861(1),rs2888410(1),rs4682987(1),rs12635624(1),rs11717797(1),rs1608006(1),rs9865162(1),rs11130032(1),rs62244186(1),rs13097653(1),rs9814722(1),rs6772216(1),rs4463006(1),rs9284880(1),rs12497151(1),rs56084453(1),rs7640654(1),rs725866(1),rs58765911(1),rs7650048(1),rs4682752(1),rs9826486(1),rs9870634(1),rs6764293(1),rs2372828(1),rs2135530(1),rs9311361(1),rs1876223(1),rs937834(1),rs7653392(1),rs6441867(1),rs2372827(1),rs7611773(1),rs55852922(1),rs2372829(1),rs62244226(1),rs55901755(1),rs1965379(1),rs9859879(1),rs3762636(1),rs56269547(1),rs10049341(1),rs6766221(1),rs3804583(1),rs9837796(1),rs3804580(1),rs6771302(1),rs56948869(1),rs17368353(1)	TRUE	FALSE	FALSE	FALSE	FALSE
3	1	rs13064780	49274826	5.85e-12	342	292	0	0	20	30	rs4858819(1),rs730566(1),rs4858828(1),rs4858798(1),rs6806356(1),rs12493578(1),rs4858831(1),rs10865952(1),rs12497850(1),rs9882443(1),rs6788650(1),rs4858800(1),rs1352420(1),rs9848268(1),rs6442130(1),rs7616815(1),rs7630742(1),rs6791542(1),rs7639370(1),rs11130176(1),rs9311433(1),rs9681717(1),rs9879971(1),rs7431857(1),rs4974079(1),rs4974087(1),rs7639332(1),rs11920534(1),rs62259536(1),rs7615675(1),rs11707968(1),rs13072911(1),rs1134591(1),rs7372149(1),rs55786114(1),rs7643368(1),rs6786665(1),rs4974082(1),rs6446196(1),rs6414613(1),rs13316620(1),rs6795025(1),rs4364202(1),rs1134043(1),rs4554002(1),rs7640903(1),rs11920251(1),rs1865741(1),rs4955431(1),rs55935606(1)	TRUE	FALSE	FALSE	FALSE	FALSE
3	1	rs2271961	49878113	1.04e-09	72	23	2	0	1	46	rs73082331(1),rs78807522(1),rs34290943(1),rs12330269(1),rs9818590(1),rs6766131(1),rs6766581(1),rs9858280(1),rs9873183(1),rs1491986(1),rs3749241(1),rs4855862(1),rs3811696(1),rs7618501(1),rs35261599(1),rs73077175(1),rs7372966(1),rs7634886(1),rs7431106(1),rs6446295(1),rs34451146(1),rs9871654(1),rs6802890(1),rs2234391(1),rs3819325(1),rs6775384(1),rs6446298(1),rs13085679(1),rs2271960(1),rs2247036(1),rs2352974(1),rs17598137(1),rs6792892(1),rs11130228(1),rs11130229(1),rs9881008(1),rs7650214(1),rs35375092(1),rs9866695(1),rs7648652(1),rs2071207(1),rs2008877(1),rs2189691(1),rs13100903(1),rs6800021(1),rs2526389(1),rs2518795(1)	TRUE	FALSE	FALSE	FALSE	FALSE
3	1	rs75174029	71320120	2.45e-09	40	8	4	2	3	23	rs77239379(1),rs6791702(1),rs9819713(1),rs1522175(1),rs6419776(1),rs6549384(1),rs7649879(1),rs2686275(1),rs12637164(1),rs9838220(1),rs73109711(1),rs7646872(1),rs17008404(1),rs1148749(1),rs2874634(1),rs2704804(1),rs9827503(1),rs72628626(1),rs72628627(1),rs6798287(1),rs1541903(1),rs1288693(1),rs1288695(1),rs1288696(1),rs1295495(1),rs71298375(1),rs34271578(1),rs35775925(1)	FALSE	FALSE	FALSE	FALSE	TRUE
3	1	rs7652704	110190125	9.04e-09	301	81	37	1	2	180	rs73217900(1),rs12638014(1),rs12632602(1),rs12630800(1),rs12638635(1),rs11708583(1),rs11720997(1),rs1398422(1),rs17726755(1),rs17726773(1),rs55736289(1),rs17726797(1),rs17675851(1),rs6767760(1),rs6767880(1),rs7649850(1),rs11921479(1),rs9844095(1),rs13080207(1),rs10934040(1),rs4682578(1),rs1533208(1),rs62269455(1),rs12495182(1),rs13075977(1),rs9871808(1),rs1913127(1),rs7638452(1),rs7611910(1),rs12635294(1),rs1533212(1),rs1533213(1),rs13080049(1),rs4682585(1),rs4682586(1),rs12633668(1),rs1398410(1),rs4682587(1),rs1106078(1),rs56046351(1),rs6787448(1),rs34571227(1),rs12635060(1),rs12629741(1),rs12629785(1),rs13065612(1),rs1022229(1),rs17727387(1),rs2399340(1),rs12636721(1),rs1606378(1),rs34008218(1),rs10934042(1),rs1949182(1),rs1512684(1),rs11712463(1),rs11721302(1),rs35225876(1),rs35859521(1),rs34998073(1),rs963346(1),rs12633463(1),rs12638763(1),rs2203187(1),rs11713405(1),rs9870835(1),rs11715486(1),rs9818091(1),rs13069621(1),rs35156093(1),rs13070606(1),rs2063567(1),rs4682588(1),rs9862336(1),rs4682589(1),rs1512681(1),rs4682590(1),rs13093393(1),rs6771696(1),rs1949179(1),rs34563577(1),rs3941641(1),rs2089939(1),rs4682591(1),rs11717560(1),rs4682592(1),rs6809853(1),rs6809857(1),rs6809780(1),rs6765167(1),rs11706216(1),rs61333724(1),rs78626047(1),rs1028026(1),rs6437918(1),rs11712226(1),rs9826577(1),rs2399337(1),rs4682178(1),rs1574700(1),rs7629756(1),rs13095342(1),rs1533191(1),rs1533190(1),rs1512540(1),rs1533189(1),rs9846566(1),rs9867550(1),rs9813893(1),rs7628857(1),rs9877472(1),rs13073982(1),rs13094824(1),rs36099671(1),rs9860708(1),rs1512660(1),rs10934044(1),rs9872133(1),rs1913088(1),rs7640587(1),rs7640794(1),rs56067719(1),rs1512661(1),rs2399336(1),rs1398409(1),rs2221883(1),rs1398354(1),rs12487462(1),rs9831873(1),rs12485488(1),rs9810402(1),rs9833981(1),rs9814563(1),rs9834281(1),rs9852420(1),rs9820235(1),rs9820369(1),rs10934047(1),rs949797(1),rs1512520(1),rs67166271(1),rs1606349(1),rs7616260(1),rs7627828(1),rs9847279(1),rs1512519(1),rs1913100(1),rs9877235(1),rs9877920(1),rs73217304(1),rs12490530(1),rs9839635(1),rs1398349(1),rs1398348(1),rs1398347(1),rs73217311(1),rs73217315(1),rs7644836(1),rs4682181(1),rs2055967(1),rs2055966(1),rs2399335(1),rs9877123(1),rs9877354(1),rs7652124(1),rs1606348(1),rs9809100(1),rs1606347(1),rs9814176(1),rs1606346(1),rs1606345(1),rs9816249(1),rs1512514(1),rs9815066(1),rs9820458(1),rs7648338(1),rs7626511(1),rs7648726(1),rs10934049(1),rs6785576(1),rs55782499(1),rs7623008(1),rs12695218(1)	FALSE	FALSE	FALSE	FALSE	TRUE
3	1	rs10934419	117543342	4.06e-08	388	32	38	81	58	179	rs4549308(1),rs4419408(1),rs4333117(1),rs72967262(1),rs112620351(1),rs4687862(1),rs4687864(1),rs9681843(1),rs72951507(1),rs4234660(1),rs4444741(1),rs4499636(1),rs73865457(1),rs72951520(1),rs72951522(1),rs12634683(1),rs12630024(1),rs4610260(1),rs57702713(1),rs72951527(1),rs55924379(1),rs4456894(1),rs4257577(1),rs4487268(1),rs4328832(1),rs4264758(1),rs4441688(1),rs4688015(1),rs4688017(1),rs9827255(1),rs4314207(1),rs4410466(1),rs4465973(1),rs4282091(1),rs4295194(1),rs72951552(1),rs6783233(1),rs11711127(1),rs73182462(1),rs73182464(1),rs7630428(1),rs7633157(1),rs62264956(1),rs62264957(1),rs73163706(1),rs55718530(1),rs62266061(1),rs56077465(1),rs56148567(1),rs55707511(1),rs62266064(1),rs62266065(1),rs73163715(1),rs73163717(1),rs6438417(1),rs73163719(1),rs6438418(1),rs4688064(1),rs6792102(1),rs73163726(1),rs10934421(1),rs7429567(1),rs73163732(1),rs4687896(1),rs7641471(1),rs7432631(1),rs13066879(1),rs73163755(1),rs7427162(1),rs6788211(1),rs4687899(1),rs4129471(1),rs7432757(1),rs13070320(1),rs13093355(1),rs13082166(1),rs13062344(1),rs4688068(1),rs9875219(1),rs73163774(1),rs55979908(1),rs9289092(1),rs62263076(1),rs11710605(1),rs73163777(1),rs73163779(1),rs35905683(1),rs73163783(1),rs73163784(1),rs6791692(1),rs9881641(1),rs6778857(1),rs17665813(1),rs56204450(1),rs73163796(1),rs11716966(1),rs62263082(1),rs7617580(1),rs73183039(1),rs6766743(1),rs73183041(1),rs6791342(1),rs73168303(1),rs56256549(1),rs73168305(1),rs56051552(1),rs1456192(1),rs62263112(1),rs1585084(1),rs1585083(1),rs7433886(1),rs56174517(1),rs59470461(1),rs55704727(1),rs9878469(1),rs17666058(1),rs6791432(1),rs9824903(1),rs62263115(1),rs62263116(1),rs1463403(1),rs13073833(1),rs13094045(1),rs6769144(1),rs1563439(1),rs9822630(1),rs9823063(1),rs1598535(1),rs28645478(1),rs9828034(1),rs73168370(1),rs4597702(1),rs1456185(1),rs6783146(1),rs62263118(1),rs62263119(1),rs62263120(1),rs62263121(1),rs6765305(1),rs62263122(1),rs6775313(1),rs62263123(1),rs111375528(1),rs35048916(1),rs13080344(1),rs62264762(1),rs716936(1),rs73168378(1),rs1016236(1),rs9815484(1),rs62264763(1),rs1456193(1),rs2045307(1),rs4688071(1),rs1456183(1),rs62264764(1),rs56310214(1),rs61384494(1),rs62264766(1),rs57945129(1),rs62264767(1),rs6807173(1),rs6794831(1),rs6795060(1),rs62264768(1),rs73168386(1),rs73168388(1),rs62264770(1),rs62264771(1),rs62264772(1),rs62264773(1),rs6778926(1),rs62264775(1),rs7631320(1),rs56255439(1),rs55779525(1),rs62264778(1),rs1456196(1),rs62264779(1),rs62264780(1),rs58533135(1),rs62264782(1),rs1563438(1),rs73168397(1),rs62264783(1),rs1456182(1),rs75643565(1),rs73168399(1),rs73168400(1),rs6438430(1),rs6784897(1),rs55958423(1),rs10934425(1),rs7643173(1),rs2870561(1),rs73176600(1),rs73176601(1),rs62264819(1),rs55958116(1),rs865309(1),rs843853(1),rs817504(1),rs817506(1),rs817507(1),rs72955899(1),rs17722965(1),rs17722976(1),rs11712259(1),rs817508(1),rs56401741(1),rs2605530(1),rs73178510(1),rs2860308(1),rs1499970(1),rs817492(1),rs865308(1),rs2605532(1),rs41371853(1),rs7649441(1),rs7627393(1),rs7620036(1),rs817494(1),rs17723204(1),rs861000(1),rs1499969(1),rs817500(1),rs1499971(1),rs1499972(1),rs817503(1),rs861001(1),rs2925312(1),rs843852(1),rs817502(1),rs17667088(1),rs861672(1),rs866001(1),rs1456198(1),rs56302821(1),rs1093464(1),rs17723684(1),rs58077016(1),rs861673(1),rs817512(1),rs7644556(1),rs73178528(1),rs17667317(1),rs7645152(1),rs73178533(1),rs57481709(1),rs1378831(1),rs1093463(1),rs6762091(1),rs58739278(1),rs846184(1),rs817509(1),rs73178542(1),rs17667504(1),rs10934430(1),rs7618215(1),rs7640109(1),rs7618293(1),rs864199(1),rs10934431(1),rs61636746(1),rs843855(1),rs2062513(1),rs1353915(1),rs1353914(1),rs1353912(1),rs1499983(1),rs843854(1),rs61503512(1),rs1824066(1),rs9968218(1),rs1604060(1),rs1995245(1),rs1353911(1),rs1353910(1),rs1499978(1),rs2062511(1),rs9839426(1),rs10212155(1),rs56057526(1),rs12495547(1),rs1604057(1),rs58624759(1),rs1159496(1),rs1499976(1),rs1499975(1),rs2062509(1),rs73185909(1),rs1032165(1),rs1154693(1),rs73185917(1),rs73185925(1),rs17724734(1),rs73185928(1),rs55989628(1),rs1499982(1),rs7619072(1),rs16845342(1),rs983021(1),rs6782757(1),rs9825200(1),rs1586371(1),rs9843575(1),rs9847571(1),rs1843636(1),rs2101369(1),rs2087056(1),rs2087057(1),rs6775526(1),rs9829307(1),rs1386014(1),rs4688086(1),rs62263507(1),rs73173738(1),rs66978872(1)	TRUE	FALSE	FALSE	FALSE	FALSE
3	1	rs2693541	158032143	1.06e-09	785	263	52	192	24	254	rs112110944(1),rs11924438(1),rs73164020(1),rs111949917(1),rs17681602(1),rs17681620(1),rs146943229(1),rs2712326(1),rs2712319(1),rs3107582(1),rs2686545(1),rs2712327(1),rs2686543(1),rs73164046(1),rs7614120(1),rs13072123(1),rs7613525(1),rs7646113(1),rs4619748(1),rs13100952(1),rs3924686(1),rs13084451(1),rs4679818(1),rs4679819(1),rs6796942(1),rs6441169(1),rs1608103(1),rs6441170(1),rs2049226(1),rs1608104(1),rs6441171(1),rs6798355(1),rs6775216(1),rs1608114(1),rs1608116(1),rs7624303(1),rs4680413(1),rs4680416(1),rs6800218(1),rs6779266(1),rs13072413(1),rs6802443(1),rs6441176(1),rs4679823(1),rs1581412(1),rs1589528(1),rs7645383(1),rs4410410(1),rs7651288(1),rs9290022(1),rs1608968(1),rs75936762(1),rs1724729(1),rs1724728(1),rs11715599(1),rs1724727(1),rs1730029(1),rs1724725(1),rs2693546(1),rs1730044(1),rs1730043(1),rs73164102(1),rs1915935(1),rs1730032(1),rs827160(1),rs827159(1),rs827157(1),rs827156(1),rs827155(1),rs864859(1),rs862352(1),rs864331(1),rs827153(1),rs827152(1),rs827151(1),rs827150(1),rs827149(1),rs1193518(1),rs1204958(1),rs6762706(1),rs844141(1),rs2682397(1),rs79990961(1),rs1193515(1),rs1624094(1),rs1618377(1),rs827141(1),rs827142(1),rs827143(1),rs852110(1),rs827144(1),rs827146(1),rs827147(1),rs827148(1),rs862351(1),rs1730099(1),rs1730100(1),rs1729997(1),rs1729998(1),rs1729999(1),rs2682407(1),rs827104(1),rs698986(1),rs698985(1),rs698983(1),rs4680421(1),rs699926(1),rs699925(1),rs60962704(1),rs698981(1),rs698980(1),rs698979(1),rs698978(1),rs827103(1),rs698977(1),rs698976(1),rs698975(1),rs827102(1),rs696715(1),rs699922(1),rs699921(1),rs827807(1),rs698989(1),rs698990(1),rs698992(1),rs827123(1),rs1724676(1),rs1724677(1),rs827125(1),rs1730059(1),rs1724679(1),rs145049570(1),rs1070894(1),rs827169(1),rs699918(1),rs699917(1),rs699916(1),rs827171(1),rs827172(1),rs6804180(1),rs827174(1),rs827175(1),rs1095630(1),rs1095632(1),rs1103981(1),rs1095633(1),rs827176(1),rs827178(1),rs827180(1),rs827181(1),rs1104288(1),rs1204962(1),rs1095635(1),rs1095636(1),rs1095637(1),rs1095638(1),rs1095639(1),rs1095640(1),rs1104289(1),rs1095641(1),rs2139696(1),rs1193536(1),rs1193537(1),rs6441182(1),rs7637291(1),rs1724654(1),rs2698323(1),rs7618071(1),rs2693529(1),rs1730058(1),rs1095629(1),rs1095628(1),rs1095627(1),rs73166358(1),rs1095626(1),rs827114(1),rs827113(1),rs827111(1),rs827109(1),rs827108(1),rs1724650(1),rs827094(1),rs827092(1),rs827091(1),rs1520666(1),rs1193521(1),rs1213048(1),rs1630304(1),rs1730042(1),rs1520662(1),rs1852285(1),rs1851062(1),rs7621674(1),rs7643792(1),rs7621971(1),rs1193507(1),rs1193506(1),rs2682405(1),rs2682404(1),rs1193505(1),rs1204957(1),rs1095625(1),rs827096(1),rs827097(1),rs827099(1),rs827101(1),rs2682402(1),rs2693540(1),rs1730020(1),rs827140(1),rs827138(1),rs865455(1),rs827136(1),rs827126(1),rs827127(1),rs827128(1),rs844119(1),rs827129(1),rs1730038(1),rs10470472(1),rs1730045(1),rs1730007(1),rs1724700(1),rs1918000(1),rs1526194(1),rs1526193(1),rs1526192(1),rs1526191(1),rs11719153(1),rs827168(1),rs827167(1),rs827166(1),rs864332(1),rs827163(1),rs827162(1),rs1193513(1),rs1212739(1),rs1618381(1),rs1210358(1),rs1193510(1),rs1193509(1),rs9784311(1),rs1730039(1),rs1730041(1),rs1983469(1),rs12634832(1),rs138824716(1),rs827115(1),rs11712563(1),rs827116(1),rs827117(1),rs827118(1),rs7617666(1),rs827119(1),rs827120(1),rs12636733(1),rs17683939(1),rs11707696(1),rs7614091(1),rs6807468(1),rs1095644(1),rs827186(1),rs827187(1),rs827188(1),rs827189(1),rs7621889(1),rs73168799(1),rs73170303(1),rs73170306(1),rs76757621(1),rs4680425(1),rs4680426(1),rs4309677(1),rs73170310(1),rs827183(1),rs10936129(1),rs6784968(1),rs73170315(1),rs4680428(1),rs2176893(1),rs1520657(1),rs6788695(1),rs6788703(1),rs7614259(1),rs2222326(1),rs6441188(1),rs10936131(1),rs73170326(1),rs7610713(1),rs6800853(1),rs6441191(1),rs9867617(1),rs11717923(1),rs58195752(1),rs9872089(1),rs827105(1),rs73170337(1),rs73170339(1),rs10936132(1),rs827107(1),rs12634807(1),rs12053861(1),rs3845981(1),rs58925169(1),rs12639261(1),rs12639310(1),rs73170346(1),rs73170348(1),rs12494098(1),rs4680430(1),rs78346571(1),rs10936133(1),rs10936134(1),rs1526190(1),rs10936135(1),rs73170352(1),rs6774461(1),rs6798940(1),rs6774676(1),rs11714104(1),rs55964653(1),rs9853566(1),rs9874003(1),rs6778370(1),rs28578723(1),rs57519456(1),rs9879545(1),rs56387731(1),rs9867152(1),rs34434866(1),rs9809952(1),rs7639867(1),rs9873426(1),rs73170364(1),rs77228770(1),rs6767494(1),rs7648196(1),rs56123505(1),rs7641036(1),rs4680432(1),rs75427536(1),rs11719188(1),rs7430565(1),rs6441193(1),rs6414388(1),rs6414389(1),rs6414390(1),rs12629587(1),rs12053869(1),rs75028846(1),rs7640075(1),rs73170371(1),rs28820925(1),rs113849803(1),rs73170375(1),rs939114(1),rs11716327(1),rs9880806(1),rs9811217(1),rs4516653(1),rs4402974(1),rs73170384(1),rs9876322(1),rs10446336(1),rs9882274(1),rs7652970(1),rs4679827(1),rs12633594(1),rs75100165(1),rs2362968(1),rs12107103(1),rs12107104(1),rs11716969(1),rs9847045(1),rs2362970(1),rs12637649(1),rs12638169(1),rs77776492(1),rs12629125(1),rs7632059(1),rs11717725(1),rs17627933(1),rs4680433(1),rs78871911(1),rs77469524(1),rs9845388(1),rs6806702(1),rs10936139(1),rs76335475(1),rs115256315(1),rs11719124(1),rs73172105(1),rs12496934(1),rs7610691(1),rs113873716(1),rs6441195(1),rs11707386(1),rs116305067(1),rs9823076(1),rs80144677(1),rs4680435(1),rs4680436(1),rs6441198(1),rs113885712(1),rs4289388(1),rs12493128(1),rs4680437(1),rs28522438(1),rs73172114(1),rs12631704(1),rs6806967(1),rs73172119(1),rs10936143(1),rs76182200(1),rs113348984(1),rs6787172(1),rs10936144(1),rs7613528(1),rs10936145(1),rs73172134(1),rs60745172(1),rs62287861(1),rs1656360(1),rs11710813(1),rs76335368(1),rs73154307(1),rs55765541(1),rs17684859(1),rs73154309(1),rs1714517(1),rs4680441(1),rs73154313(1),rs73154314(1),rs12634907(1),rs2363656(1),rs2117764(1),rs1714505(1),rs62287897(1),rs1714506(1),rs58891024(1),rs1714508(1),rs12492884(1),rs1435637(1),rs73154326(1),rs111365921(1),rs11708784(1),rs1656367(1),rs17628988(1),rs73154329(1),rs73154331(1),rs4680444(1),rs12491598(1),rs1714510(1),rs55842512(1),rs111468597(1),rs1656362(1),rs28431969(1),rs79036163(1),rs7649643(1),rs12495085(1),rs1625612(1),rs55720154(1),rs1714526(1),rs6784511(1),rs1656368(1),rs2248924(1),rs2566344(1),rs112680905(1),rs2713734(1),rs168156(1)	TRUE	FALSE	FALSE	FALSE	FALSE
3	1	rs694786	173112907	5.37e-09	50	2	0	5	7	36	rs6781829(1),rs6785691(1),rs7621630(1),rs7619617(1),rs13071945(1),rs6771488(1),rs12632825(1),rs12639504(1),rs13092864(1),rs13093425(1),rs13094026(1),rs35898079(1),rs58660756(1),rs35950425(1),rs7630041(1),rs7641563(1),rs7629349(1),rs7624269(1),rs11718503(1),rs13097381(1),rs1520599(1),rs2122372(1),rs34144837(1),rs62281599(1),rs12638596(1),rs13073381(1),rs6795615(1),rs35369706(1),rs34569148(1),rs10513713(1),rs34514381(1),rs16824608(1),rs7632429(1),rs11707208(1),rs247975(1),rs12635614(1),rs12635591(1),rs583514(1),rs529200(1),rs3752769(1),rs546738(1),rs521956(1),rs488029(1),rs686998(1),rs536445(1),rs472103(1),rs664525(1),rs621369(1)	TRUE	FALSE	FALSE	FALSE	FALSE
4	1	rs7441547	59838120	1.89e-08	547	88	2	113	245	99	rs6842153(1),rs4865339(1),rs4242018(1),rs6843024(1),rs1159171(1),rs282717(1),rs2642175(1),rs1584846(1),rs3114129(1),rs282747(1),rs282746(1),rs282745(1),rs282743(1),rs3103999(1),rs2662836(1),rs282729(1),rs35998702(1),rs17237994(1),rs12331387(1),rs62299214(1),rs1449042(1),rs62299216(1),rs62299217(1),rs10003962(1),rs28525064(1),rs1868419(1),rs10034358(1),rs60645790(1),rs9998639(1),rs148401678(1),rs28571098(1),rs1449043(1),rs7700203(1),rs1562673(1),rs72633391(1),rs144494077(1),rs138461161(1),rs146240887(1),rs4074413(1),rs7676924(1),rs113907472(1),rs7437225(1),rs9684337(1),rs9685766(1),rs9685773(1),rs9685910(1),rs9683712(1),rs28789472(1),rs7440409(1),rs11725361(1),rs28678755(1),rs12642636(1),rs67597672(1),rs67691983(1),rs7434280(1),rs7674168(1),rs7655725(1),rs11131322(1),rs12500700(1),rs66796699(1),rs12646048(1),rs12644768(1),rs60907772(1),rs60670241(1),rs12501468(1),rs12503683(1),rs4860448(1),rs68140926(1),rs6840137(1),rs4860465(1),rs62301181(1),rs62301182(1),rs6818912(1),rs6819160(1),rs6841291(1),rs62301183(1),rs59458363(1),rs62301184(1),rs58943863(1),rs56025348(1),rs4860491(1),rs12512155(1),rs12512197(1),rs34361458(1),rs6848053(1),rs7681689(1),rs62301187(1),rs62301188(1),rs6819464(1),rs62301190(1),rs62301191(1),rs11932542(1),rs62301192(1),rs6838685(1),rs62301193(1),rs11931812(1),rs7694230(1),rs6551791(1),rs62301195(1),rs60007977(1),rs13134207(1),rs67846233(1),rs62301198(1),rs11936702(1),rs4860149(1),rs11723682(1),rs11726342(1),rs11731207(1),rs11726451(1),rs6822690(1),rs13146381(1),rs4490528(1),rs62301200(1),rs11944208(1),rs17493148(1),rs1495726(1),rs10434209(1),rs4860714(1),rs13144073(1),rs11131634(1),rs11733784(1),rs62298285(1),rs1874357(1),rs2878003(1),rs11935803(1),rs2132342(1),rs2172920(1),rs756216(1),rs72634693(1),rs72634694(1),rs12649958(1),rs60318246(1),rs7680437(1),rs56899280(1),rs11721386(1),rs11936000(1),rs12641371(1),rs2172922(1),rs12503447(1),rs62298287(1),rs62298288(1),rs62298289(1),rs72634700(1),rs62298290(1),rs62298291(1),rs2333729(1),rs1845733(1),rs12512831(1),rs10002245(1),rs28792511(1),rs28896231(1),rs1495735(1),rs1495736(1),rs13104839(1),rs11131198(1),rs7667333(1),rs4432827(1),rs2333728(1),rs4529132(1),rs11131202(1),rs11729353(1),rs10452251(1),rs55768140(1),rs62298316(1),rs62298317(1),rs1353402(1),rs1390354(1),rs62298319(1),rs72637097(1),rs4860318(1),rs4860319(1),rs2036097(1),rs7661006(1),rs7661633(1),rs6840850(1),rs6831716(1),rs62298324(1),rs67854225(1),rs73194855(1),rs2333730(1),rs13128817(1),rs17238029(1),rs924056(1),rs13121332(1),rs62298325(1),rs62298328(1),rs61191665(1),rs12647159(1),rs12648012(1),rs11131237(1),rs56335467(1),rs56389127(1),rs12506177(1),rs2333732(1),rs13152821(1),rs61341321(1),rs58865702(1),rs11939945(1),rs1587142(1),rs1587143(1),rs62298335(1),rs62298336(1),rs62298337(1),rs13126955(1),rs140524865(1),rs11942465(1),rs13102030(1),rs11939097(1),rs1565965(1),rs4364332(1),rs1565964(1),rs1039073(1),rs1039072(1),rs4342258(1),rs4431293(1),rs4370216(1),rs4370217(1),rs62300261(1),rs2333727(1),rs4604132(1),rs3931256(1),rs7683430(1),rs7668485(1),rs7683455(1),rs7696498(1),rs4510528(1),rs62300262(1),rs11737474(1),rs4860356(1),rs4860357(1),rs13116055(1),rs6838971(1),rs6838998(1),rs58156316(1),rs62300264(1),rs11934939(1),rs11934949(1),rs11931972(1),rs1390351(1),rs13137810(1),rs11947009(1),rs11943412(1),rs11943457(1),rs60141591(1),rs62300268(1),rs2132343(1),rs12641708(1),rs7692993(1),rs6852543(1),rs4860072(1),rs72640932(1),rs55822533(1),rs4540119(1),rs357838(1),rs357837(1),rs357836(1),rs357833(1),rs357828(1),rs357827(1),rs357819(1),rs357845(1),rs357842(1),rs3114023(1),rs6834888(1),rs357841(1),rs1393603(1),rs2333735(1),rs6821436(1),rs6812006(1),rs6812230(1),rs13130254(1),rs13115317(1),rs13116172(1),rs13116392(1),rs10471132(1),rs10471133(1),rs397082(1),rs411402(1),rs440417(1),rs2055486(1),rs397249(1),rs13151320(1),rs422827(1),rs370319(1),rs393634(1),rs410188(1),rs409612(1),rs370358(1),rs432875(1),rs394549(1),rs357808(1),rs357809(1),rs357810(1),rs357811(1),rs357813(1),rs357814(1),rs371103(1),rs402506(1),rs357815(1),rs357816(1),rs357817(1),rs1973511(1),rs436198(1),rs415904(1),rs399068(1),rs372580(1),rs371989(1),rs6811288(1),rs6551610(1),rs6551611(1),rs9992677(1),rs10212640(1),rs10213593(1),rs10212712(1),rs6551612(1),rs7686424(1),rs28890517(1),rs1604594(1),rs1604593(1),rs1604592(1),rs9654266(1),rs9654267(1),rs9654268(1),rs9654269(1),rs1948802(1),rs1948801(1),rs1604591(1),rs1604590(1),rs4860407(1),rs7697559(1),rs7697577(1),rs7666604(1),rs6551618(1),rs6822833(1),rs1580884(1),rs2102185(1),rs1120966(1),rs6844971(1),rs6840722(1),rs6551622(1),rs4860409(1),rs1393596(1),rs1393594(1),rs7661345(1),rs1354253(1),rs993888(1),rs6854219(1),rs6854442(1),rs11940088(1),rs2134443(1),rs2174065(1),rs4992785(1),rs4992786(1),rs4992788(1),rs6819424(1),rs2334163(1),rs10018355(1),rs1393611(1),rs3921655(1),rs12715701(1),rs12510183(1),rs12511096(1),rs6814832(1),rs6853985(1),rs1995431(1),rs1995433(1),rs7670168(1),rs7664569(1),rs11946678(1),rs11947864(1),rs11946805(1),rs9990605(1),rs9993706(1),rs10021324(1),rs12331619(1),rs2174066(1),rs2134444(1),rs2341035(1),rs2134445(1),rs2341036(1),rs2341037(1),rs7693561(1),rs11943889(1),rs1542903(1),rs1971340(1),rs1971341(1),rs13106133(1),rs13106139(1),rs7668587(1),rs7679732(1),rs9996378(1),rs7684948(1),rs9994511(1),rs9999122(1),rs11722985(1),rs11723012(1),rs12500505(1),rs7679663(1),rs10005005(1),rs10008002(1),rs11935764(1),rs10000989(1),rs11935878(1),rs7685027(1),rs7685259(1),rs7670306(1),rs7679590(1),rs7356271(1),rs7356523(1),rs66507426(1),rs13146864(1),rs13132080(1),rs13152273(1),rs13132754(1),rs13118250(1),rs13118256(1),rs4367238(1),rs4488999(1),rs4489000(1),rs4590121(1),rs7699397(1),rs7689572(1),rs10866122(1),rs1502774(1),rs13133126(1),rs7672870(1),rs7691310(1),rs7691338(1),rs7696174(1),rs7696570(1),rs7665625(1),rs1502777(1),rs6823081(1),rs9312080(1),rs7673212(1),rs7678946(1),rs7673404(1),rs2134434(1),rs10009725(1),rs4467647(1),rs4467650(1),rs4563561(1),rs4860419(1),rs905365(1),rs905367(1),rs11724709(1),rs13123773(1),rs13110121(1),rs13136904(1),rs13105848(1),rs6855528(1),rs4438825(1),rs7697596(1),rs1393592(1),rs7681389(1),rs1354254(1),rs1502779(1)	TRUE	FALSE	FALSE	FALSE	FALSE
4	1	rs7674555	140940364	1.35e-08	104	23	0	9	3	69	rs35663346(1),rs1005839(1),rs13132016(1),rs11939968(1),rs13108986(1),rs13127289(1),rs13129067(1),rs13103977(1),rs13129525(1),rs6536588(1),rs6852749(1),rs10000502(1),rs797090(1),rs769665(1),rs769663(1),rs769662(1),rs769661(1),rs6840012(1),rs769660(1),rs35319653(1),rs9992829(1),rs11100409(1),rs12505942(1),rs4863713(1),rs4863714(1),rs13136239(1),rs35612722(1),rs12504594(1),rs7698089(1),rs7696858(1),rs4863523(1),rs13109433(1),rs4863715(1),rs28828150(1),rs4863716(1),rs7656823(1),rs56172573(1),rs4863717(1),rs9996478(1),rs9996587(1),rs11100418(1),rs4863720(1),rs938022(1),rs1510721(1),rs10461272(1),rs2874368(1),rs4585248(1),rs6846081(1),rs2048382(1),rs2048384(1),rs67600240(1),rs17005417(1),rs13150296(1),rs17314304(1),rs17373621(1),rs13114050(1),rs6856489(1),rs4863723(1),rs12645862(1),rs12646543(1),rs12509820(1),rs1510719(1),rs9308048(1),rs9884417(1),rs1521493(1),rs6851797(1),rs56369810(1),rs7695565(1),rs4863526(1),rs7655582(1),rs1912528(1),rs1402672(1),rs17314804(1),rs17314832(1),rs7669105(1),rs12513045(1),rs6850591(1),rs11725252(1),rs62345563(1),rs17005492(1),rs1474246(1)	TRUE	FALSE	FALSE	FALSE	FALSE
4	1	rs62334821	176865038	8.46e-10	52	19	8	18	0	7	rs9686024(1),rs6818081(1),rs2333326(1),rs72704544(1),rs62334820(1),rs1106568(1),rs6846161(1),rs62340611(1),rs13138530(1),rs34540823(1),rs901114(1),rs1078837(1),rs34399390(1),rs34360780(1),rs62340615(1),rs13111443(1),rs997779(1),rs998297(1),rs62340616(1),rs13127146(1),rs13127568(1),rs34987806(1),rs56288639(1),rs35592090(1),rs17612423(1)	TRUE	FALSE	FALSE	FALSE	FALSE
5	1	rs60157091	61509655	8.29e-14	331	3	2	54	63	209	rs10461471(1),rs7712470(1),rs4498216(1),rs4235491(1),rs2910469(1),rs9291748(1),rs2961845(1),rs2940593(1),rs2940592(1),rs2910471(1),rs2961843(1),rs2940591(1),rs2940590(1),rs2940589(1),rs2940588(1),rs1508893(1),rs2940586(1),rs2910473(1),rs2961835(1),rs2940585(1),rs2961836(1),rs9291749(1),rs2962028(1),rs2962027(1),rs2910474(1),rs1423131(1),rs2962026(1),rs71631929(1),rs2910476(1),rs2940584(1),rs2940582(1),rs2940578(1),rs2961838(1),rs1876683(1),rs1039787(1),rs987960(1),rs62365261(1),rs10051806(1),rs10038739(1),rs3909434(1),rs1559211(1),rs1423120(1),rs11953146(1),rs61008243(1),rs17366217(1),rs10471539(1),rs55947343(1),rs7710751(1),rs7710965(1),rs12521971(1),rs10514933(1),rs58830312(1),rs12521969(1),rs12520974(1),rs2371220(1),rs4700486(1),rs10939934(1),rs10062757(1),rs4099245(1),rs10805379(1),rs11959638(1),rs2112884(1),rs12374477(1),rs12374478(1),rs3846466(1),rs56317447(1),rs9291756(1),rs4700004(1),rs1995782(1),rs6882514(1),rs6898615(1),rs28589513(1),rs10051719(1),rs10075026(1),rs10067200(1),rs3846467(1),rs12657535(1),rs12659793(1),rs12659814(1),rs6887181(1),rs10062387(1),rs1862527(1),rs59420453(1),rs60803657(1),rs2344395(1),rs16890606(1),rs6871913(1),rs6894270(1),rs6449593(1),rs6449594(1),rs55945562(1),rs56049450(1),rs12654228(1),rs10471278(1),rs10471544(1),rs4145851(1),rs35348760(1),rs56836756(1),rs62365304(1),rs57534920(1),rs67150497(1),rs13159750(1),rs4290970(1),rs4700006(1),rs4441833(1),rs3822485(1),rs2344396(1),rs10044843(1),rs7711530(1),rs10471545(1),rs13155700(1),rs7707035(1),rs9968583(1),rs9968586(1),rs7718580(1),rs12515967(1),rs10471546(1),rs4700009(1),rs12696990(1),rs11952777(1),rs62374960(1),rs62374961(1),rs60468842(1),rs7700569(1),rs9291758(1),rs57835221(1),rs58266302(1),rs264531(1),rs264530(1),rs264528(1),rs6449596(1),rs12659777(1),rs11748930(1),rs264523(1),rs264520(1),rs6449597(1),rs7704066(1),rs264519(1),rs174647(1),rs7702634(1),rs56095217(1),rs11957789(1),rs12658601(1),rs3213940(1),rs3776615(1),rs10939937(1),rs12187566(1),rs16890659(1),rs2289883(1),rs959899(1),rs247272(1),rs247273(1),rs35008(1),rs10062264(1),rs247274(1),rs247275(1),rs166009(1),rs247265(1),rs247267(1),rs247268(1),rs247269(1),rs247270(1),rs166008(1),rs247227(1),rs437494(1),rs247226(1),rs247224(1),rs247223(1),rs247222(1),rs1309156(1),rs247218(1),rs247219(1),rs247220(1),rs784900(1),rs784901(1),rs464058(1),rs784902(1),rs1085103(1),rs247254(1),rs153868(1),rs152189(1),rs247255(1),rs35016(1),rs2257389(1),rs35015(1),rs35014(1),rs247256(1),rs247257(1),rs166006(1),rs247263(1),rs153855(1),rs247264(1),rs166007(1),rs193682(1),rs183729(1),rs153872(1),rs152190(1),rs247260(1),rs27542(1),rs26649(1),rs152209(1),rs35057(1),rs152191(1),rs152192(1),rs149599(1),rs40108(1),rs35059(1),rs35060(1),rs247251(1),rs247250(1),rs152208(1),rs152206(1),rs152187(1),rs152186(1),rs152204(1),rs153862(1),rs153861(1),rs247248(1),rs247247(1),rs247245(1),rs247244(1),rs247240(1),rs153858(1),rs153857(1),rs706650(1),rs784916(1),rs152184(1),rs247234(1),rs247237(1),rs247229(1),rs149540(1),rs173522(1),rs247232(1),rs247233(1),rs153870(1),rs173523(1),rs35010(1),rs247479(1),rs152215(1),rs784921(1),rs166005(1),rs26628(1),rs35119(1),rs40110(1),rs27448(1),rs27447(1),rs26630(1),rs26631(1),rs26632(1),rs26635(1),rs1301064(1),rs32051(1),rs1301063(1),rs32050(1),rs26637(1),rs26638(1),rs26639(1),rs26642(1),rs26644(1),rs26645(1),rs26623(1),rs152203(1),rs26625(1),rs152202(1),rs152199(1),rs32048(1),rs101091(1),rs10069988(1),rs16890800(1),rs255390(1),rs34562047(1),rs39935(1),rs32187(1),rs32181(1),rs39934(1),rs6881888(1),rs7722692(1),rs7737525(1),rs767159(1),rs32171(1),rs28539215(1),rs28581963(1),rs32166(1),rs10058044(1),rs10060589(1),rs32164(1),rs13174978(1),rs10065749(1),rs32158(1),rs32155(1),rs1562244(1),rs32154(1),rs10058598(1),rs32150(1),rs39923(1),rs190444(1),rs181912(1),rs1477358(1),rs7717128(1),rs4700494(1),rs10054305(1),rs10071568(1),rs35202928(1),rs4700012(1),rs10060044(1),rs7729526(1),rs57199871(1),rs10051492(1),rs10065349(1),rs7718484(1),rs7706610(1),rs6888641(1),rs12521329(1),rs10072795(1),rs1862569(1),rs7709562(1),rs7735107(1),rs7735741(1),rs10051610(1),rs1541677(1),rs4700498(1),rs4700499(1),rs2112983(1),rs2112982(1),rs10078786(1),rs7719851(1)	TRUE	FALSE	FALSE	FALSE	FALSE
5	1	rs10514370	92435481	1.55e-09	145	12	54	34	8	37	rs6876017(1),rs6887493(1),rs77182073(1),rs6868414(1),rs7734991(1),rs345919(1),rs7713765(1),rs2438469(1),rs345911(1),rs345910(1),rs76151325(1),rs10514366(1),rs163949(1),rs250269(1),rs163948(1),rs163947(1),rs13183986(1),rs6861722(1),rs34159272(1),rs11948487(1),rs2453762(1),rs13181580(1),rs1845840(1),rs2578490(1),rs3843487(1),rs3843488(1),rs4869409(1),rs1566032(1),rs4869410(1),rs79290755(1),rs17082892(1),rs9314230(1),rs1496337(1),rs34132263(1),rs1496335(1),rs2009416(1),rs67939833(1),rs12656521(1),rs17082905(1),rs11958890(1),rs7706791(1),rs998492(1),rs1603407(1),rs1496334(1),rs1496333(1),rs1496332(1),rs13177386(1),rs1496331(1),rs17082927(1),rs17082934(1),rs959922(1),rs6880789(1),rs11960647(1),rs995620(1),rs4869412(1),rs6879703(1),rs7701217(1),rs6557062(1),rs4470752(1),rs12519773(1),rs7446568(1),rs7737511(1),rs139530110(1),rs17082959(1),rs72784408(1),rs11960764(1),rs7729235(1),rs6557065(1),rs7733100(1),rs9764490(1),rs7714485(1),rs4380634(1),rs7442897(1),rs12652645(1),rs4869419(1),rs4380635(1),rs61513449(1),rs12657207(1),rs1824487(1)	TRUE	FALSE	FALSE	FALSE	FALSE
5	1	rs323509	104082179	2.56e-14	286	0	6	4	58	218	rs349588(1),rs349586(1),rs2896539(1),rs2963222(1),rs1899386(1),rs964040(1),rs2963227(1),rs62362402(1),rs1442115(1),rs1442116(1),rs1442117(1),rs2963229(1),rs4510551(1),rs17405024(1),rs1442112(1),rs2028528(1),rs2028529(1),rs2028530(1),rs2028531(1),rs2028532(1),rs2963213(1),rs2919956(1),rs2403323(1),rs2403324(1),rs2403326(1),rs2963214(1),rs2919958(1),rs10037808(1),rs2919959(1),rs2963215(1),rs2963216(1),rs2963217(1),rs2919960(1),rs2963218(1),rs2919961(1),rs2919962(1),rs2963219(1),rs2919963(1),rs1120977(1),rs2963220(1),rs10035536(1),rs2919965(1),rs2919966(1),rs1442113(1),rs2919967(1),rs2963211(1),rs2860455(1),rs2963233(1),rs2119781(1),rs2919968(1),rs2919969(1),rs62362416(1),rs6863432(1),rs6877372(1),rs12719528(1),rs12719529(1),rs12719530(1),rs13154810(1),rs80013440(1),rs10066428(1),rs13169963(1),rs10071766(1),rs55740447(1),rs35313049(1),rs4285192(1),rs9687954(1),rs6881764(1),rs6888556(1),rs4703034(1),rs60734212(1),rs34564998(1),rs6860326(1),rs6859205(1),rs10053641(1),rs6866133(1),rs10479288(1),rs4235638(1),rs4235640(1),rs4235641(1),rs4235643(1),rs4495150(1),rs10077445(1),rs4703305(1),rs4703036(1),rs4703037(1),rs6874739(1),rs10040923(1),rs6866475(1),rs12719532(1),rs4703038(1),rs6890645(1),rs6892093(1),rs6890980(1),rs6877529(1),rs6866692(1),rs10075330(1),rs1363094(1),rs6867959(1),rs6874138(1),rs10069663(1),rs10064425(1),rs10064760(1),rs10059133(1),rs6865511(1),rs1421668(1),rs12659431(1),rs12657531(1),rs12658007(1),rs12658451(1),rs12658019(1),rs11242522(1),rs12515429(1),rs17156671(1),rs2403284(1),rs7703746(1),rs1421667(1),rs2032790(1),rs1421666(1),rs4295362(1),rs959857(1),rs768905(1),rs62362443(1),rs10071115(1),rs10078807(1),rs10078969(1),rs11738191(1),rs11738197(1),rs13172611(1),rs1421665(1),rs10059898(1),rs13164188(1),rs13177365(1),rs10053368(1),rs10054977(1),rs12651813(1),rs12658276(1),rs10479296(1),rs10479297(1),rs7710489(1),rs62362459(1),rs10477834(1),rs1363103(1),rs1363102(1),rs10072579(1),rs10052188(1),rs10072849(1),rs10057459(1),rs10057469(1),rs10052804(1),rs10059643(1),rs10479298(1),rs12520173(1),rs17156711(1),rs12153192(1),rs12152832(1),rs2052450(1),rs28437853(1),rs1156389(1),rs1156388(1),rs1156387(1),rs254013(1),rs62364466(1),rs66784137(1),rs111924190(1),rs68107374(1),rs62364468(1),rs2447838(1),rs2431112(1),rs62362009(1),rs2447832(1),rs453632(1),rs10060837(1),rs1592754(1),rs12187898(1),rs12187903(1),rs254028(1),rs1363101(1),rs10455065(1),rs10455066(1),rs2018142(1),rs254024(1),rs2431109(1),rs2161097(1),rs2112163(1),rs2447828(1),rs10515354(1),rs10515355(1),rs2447827(1),rs2032792(1),rs2032791(1),rs254019(1),rs254020(1),rs12522570(1),rs11242528(1),rs254023(1),rs12152914(1),rs183712(1),rs173825(1),rs62362032(1),rs62362033(1),rs12188132(1),rs6596579(1),rs254045(1),rs166205(1),rs254044(1),rs162061(1),rs9327909(1),rs162058(1),rs326246(1),rs326245(1),rs185260(1),rs162056(1),rs326244(1),rs162055(1),rs326242(1),rs326241(1),rs326235(1),rs326236(1),rs326237(1),rs326239(1),rs33820(1),rs9327910(1),rs161879(1),rs1363099(1),rs28893806(1),rs56120132(1),rs10479300(1),rs10076011(1),rs325509(1),rs547393(1),rs547278(1),rs543109(1),rs542192(1),rs536005(1),rs536001(1),rs534862(1),rs1966028(1),rs1466890(1),rs415108(1),rs425234(1),rs425223(1),rs425182(1),rs396772(1),rs405706(1),rs407240(1),rs479629(1),rs502025(1),rs481982(1),rs481116(1),rs10035851(1),rs507513(1),rs406497(1),rs428045(1),rs406278(1),rs388680(1),rs406056(1),rs435666(1),rs443894(1),rs417379(1),rs425531(1),rs549803(1),rs547072(1),rs486671(1),rs13185904(1),rs10065491(1),rs999078(1),rs2008990(1),rs12719533(1),rs10038581(1),rs13356241(1),rs325572(1),rs1469897(1),rs161645(1),rs6421926(1),rs60271(1),rs2120090(1),rs62361867(1),rs62361868(1),rs10043901(1),rs579115(1)	TRUE	FALSE	FALSE	FALSE	FALSE
5	1	rs12515135	120123777	1.48e-10	220	4	22	36	36	122	rs1037569(1),rs9285892(1),rs72792297(1),rs72792301(1),rs56126743(1),rs72794307(1),rs113424710(1),rs60807869(1),rs72794324(1),rs72794327(1),rs72794329(1),rs59100348(1),rs10434768(1),rs10434769(1),rs72794336(1),rs2405963(1),rs2405964(1),rs1449144(1),rs17429630(1),rs12657360(1),rs17501753(1),rs72794351(1),rs72794353(1),rs72798425(1),rs4314428(1),rs6880134(1),rs62377807(1),rs17501872(1),rs10519647(1),rs17501927(1),rs17853861(1),rs4895272(1),rs10519648(1),rs62377808(1),rs4895275(1),rs144209167(1),rs62377819(1),rs62379785(1),rs62379788(1),rs62379789(1),rs62379790(1),rs7714971(1),rs17443350(1),rs17443405(1),rs11948199(1),rs17502938(1),rs2017378(1),rs6890726(1),rs12153794(1),rs72781609(1),rs62379791(1),rs1839247(1),rs1839246(1),rs1375460(1),rs7710640(1),rs1449149(1),rs1839245(1),rs1449146(1),rs56100418(1),rs10041474(1),rs13168806(1),rs7734839(1),rs2122194(1),rs62379822(1),rs62379823(1),rs7725293(1),rs7729364(1),rs62379824(1),rs62379825(1),rs72781627(1),rs58897895(1),rs6876567(1),rs62379836(1),rs7728749(1),rs62379837(1),rs10059100(1),rs1584469(1),rs11749221(1),rs62379838(1),rs62379839(1),rs62379840(1),rs17503453(1),rs62379842(1),rs17503473(1),rs11241566(1),rs2084516(1),rs7730641(1),rs62379846(1),rs7735871(1),rs6595262(1),rs6861861(1),rs13358641(1),rs4576171(1),rs72783652(1),rs4412134(1),rs10040060(1),rs4594884(1),rs4317354(1),rs6869346(1),rs4624817(1),rs72783657(1),rs55833879(1),rs56412481(1),rs6891234(1),rs62379853(1),rs56145663(1),rs6873366(1),rs6877942(1),rs12522314(1),rs62379857(1),rs59180978(1),rs12523559(1),rs66694560(1),rs62381083(1),rs66653209(1),rs56405820(1),rs11739528(1),rs11749110(1),rs7716347(1),rs4512150(1),rs7718040(1),rs7711644(1),rs7711647(1),rs7729699(1),rs4895166(1),rs7701853(1),rs6595264(1),rs6595265(1),rs6595267(1),rs7716293(1),rs4435893(1),rs4895284(1),rs7721615(1),rs6882937(1),rs6887646(1),rs5019113(1),rs12523352(1),rs6885643(1),rs6864919(1),rs10900742(1),rs62381111(1),rs10039677(1),rs4128735(1),rs10478485(1),rs12521338(1),rs12522060(1),rs11959710(1),rs12522598(1),rs10900743(1),rs4895285(1),rs11952007(1),rs11958476(1),rs11952810(1),rs75746706(1),rs10075828(1),rs11241572(1),rs6871625(1),rs6895392(1),rs11241574(1),rs2909938(1),rs2909937(1),rs2909936(1),rs2909935(1),rs2909934(1),rs1895239(1),rs2909932(1),rs2973188(1),rs961478(1),rs2973190(1),rs2909927(1),rs2973191(1),rs7733165(1),rs2909923(1),rs2973175(1),rs2973174(1),rs2973172(1),rs2973171(1),rs2910074(1),rs2909918(1),rs2973170(1),rs1158250(1),rs1158249(1),rs2973169(1),rs2910076(1),rs2910077(1),rs2973166(1),rs77077425(1),rs75931094(1),rs61637106(1),rs58166084(1),rs11958714(1),rs11948531(1),rs79411274(1),rs113433047(1)	TRUE	FALSE	FALSE	FALSE	FALSE
5	1	rs10434704	164488849	1e-14	300	0	54	118	49	79	rs11746351(1),rs2963115(1),rs2963118(1),rs10059689(1),rs10066627(1),rs4868747(1),rs4868748(1),rs7733919(1),rs11135337(1),rs11135338(1),rs10476484(1),rs10476485(1),rs10476486(1),rs11954711(1),rs4487512(1),rs4489082(1),rs4492135(1),rs4485949(1),rs10060944(1),rs11135339(1),rs4547947(1),rs11135341(1),rs10074089(1),rs34918496(1),rs6889517(1),rs6896906(1),rs6896909(1),rs6892131(1),rs10076219(1),rs4288134(1),rs114293326(1),rs72808014(1),rs72808016(1),rs72808017(1),rs72808018(1),rs72808021(1),rs72808022(1),rs72808024(1),rs80245415(1),rs113575620(1),rs12109768(1),rs4286698(1),rs72808025(1),rs4077279(1),rs72808028(1),rs12658009(1),rs72808029(1),rs7736835(1),rs12110308(1),rs7705171(1),rs4331925(1),rs140142689(1),rs17072113(1),rs1421698(1),rs1421697(1),rs6879291(1),rs12519102(1),rs72808038(1),rs17072231(1),rs113888223(1),rs113234306(1),rs113881070(1),rs113661056(1),rs112711484(1),rs114465515(1),rs113204328(1),rs4632818(1),rs1946189(1),rs987277(1),rs987276(1),rs73335564(1),rs73335565(1),rs72807971(1),rs4868909(1),rs72807974(1),rs72809511(1),rs112034476(1),rs1421680(1),rs1363111(1),rs1363109(1),rs17072568(1),rs74654063(1),rs2161105(1),rs72809518(1),rs66859522(1),rs2052452(1),rs72809520(1),rs1421717(1),rs1421716(1),rs1345583(1),rs969902(1),rs969901(1),rs12522166(1),rs6893003(1),rs72809523(1),rs74399534(1),rs7734183(1),rs72809526(1),rs72809527(1),rs72809529(1),rs2861096(1),rs113052749(1),rs2052451(1),rs72809532(1),rs72809533(1),rs111442862(1),rs2112173(1),rs1421705(1),rs12234034(1),rs72809534(1),rs72809535(1),rs55984140(1),rs72809536(1),rs72809538(1),rs72809540(1),rs72809543(1),rs72809545(1),rs12513801(1),rs7724376(1),rs7703766(1),rs12234027(1),rs12234078(1),rs12234028(1),rs12234096(1),rs114077592(1),rs72809549(1),rs72809550(1),rs72809551(1),rs72809552(1),rs68053445(1),rs73339742(1),rs72809555(1),rs1960395(1),rs1115952(1),rs72809556(1),rs2193937(1),rs11135352(1),rs59877037(1),rs60354824(1),rs57440542(1),rs1421710(1),rs12516198(1),rs78678545(1),rs6871903(1),rs6894393(1),rs6898940(1),rs55705110(1),rs56195613(1),rs78686035(1),rs112994568(1),rs113725476(1),rs78150828(1),rs78442297(1),rs112806161(1),rs12522126(1),rs17072823(1),rs1473186(1),rs17072922(1),rs4868751(1),rs79739592(1),rs76004195(1),rs75801212(1),rs75960192(1),rs183125153(1),rs6883869(1),rs983645(1),rs56001949(1),rs6876603(1),rs6895218(1),rs11135356(1),rs11135357(1),rs7731911(1),rs7715290(1),rs4291037(1),rs11135360(1),rs17332900(1),rs1156161(1),rs62385680(1),rs4312906(1),rs7728827(1),rs6870178(1),rs6874498(1),rs11744727(1),rs10067676(1),rs10067947(1),rs35145121(1),rs35913459(1),rs885477(1),rs35203349(1),rs4868918(1),rs4868919(1),rs4868920(1),rs11748440(1),rs62385686(1),rs10076821(1),rs4868753(1),rs36070089(1),rs13186057(1),rs11747437(1),rs11747503(1),rs11749187(1),rs13165528(1),rs7700285(1),rs11135361(1),rs1578900(1),rs4130574(1),rs4367315(1),rs1422679(1),rs7720663(1),rs1422680(1),rs35665300(1),rs10064661(1),rs10866752(1),rs67999783(1),rs1433004(1),rs1363573(1),rs1541913(1),rs17074343(1),rs12519802(1),rs7714945(1),rs7732563(1),rs12109827(1),rs7442642(1),rs11135362(1),rs12186829(1),rs17063630(1),rs61094404(1),rs1158559(1),rs1432998(1),rs13181181(1),rs34796134(1),rs1432999(1),rs1368418(1),rs1368419(1),rs1368420(1),rs1433000(1),rs1428502(1),rs11741582(1),rs1991803(1),rs10434705(1),rs11135363(1),rs7734762(1),rs62383667(1),rs35134584(1),rs17074967(1),rs36013699(1)	TRUE	FALSE	TRUE	FALSE	FALSE
6	1	rs1796518	26388672	2.04e-10	336	93	98	1	13	131	rs2073526(1),rs1614887(1),rs1796520(1),rs742090(1),rs1796521(1),rs1796522(1),rs1624440(1),rs3734540(1),rs1977198(1),rs1407045(1),rs12525684(1),rs3757151(1),rs9467773(1),rs6926629(1),rs6903973(1),rs1321479(1),rs2393669(1),rs9461259(1),rs9467774(1),rs3736781(1),rs3736782(1),rs2208331(1),rs1056667(1),rs1056668(1),rs9467775(1),rs9393729(1),rs9358952(1),rs9379887(1),rs4713006(1),rs1535276(1),rs6924865(1),rs6925703(1),rs6910930(1),rs6910899(1),rs9461267(1),rs35355150(1),rs9295695(1),rs9393731(1),rs9393732(1),rs9358954(1),rs9467776(1),rs1321480(1),rs10946835(1),rs9467777(1),rs9467778(1),rs2393670(1),rs4713008(1),rs6932865(1),rs6933176(1),rs6913398(1),rs10946837(1),rs9467782(1),rs9467783(1),rs9461270(1),rs4871(1),rs4573(1),rs9986382(1),rs12526680(1),rs1884947(1),rs6941022(1),rs2224380(1),rs9461271(1),rs6930120(1),rs10484442(1),rs9467787(1),rs767471(1),rs11752946(1),rs6940053(1),rs9467791(1),rs6456733(1),rs6456734(1),rs1535277(1),rs1884948(1),rs1884949(1),rs9467796(1),rs1078679(1),rs6925783(1),rs6932156(1),rs6924838(1),rs6925895(1),rs1570059(1),rs1570060(1),rs1977201(1),rs6456735(1),rs1321482(1),rs9467798(1),rs1570061(1),rs55930917(1),rs12663883(1),rs12663894(1),rs6913462(1),rs6918854(1),rs9467799(1),rs9467800(1),rs10223789(1),rs10223792(1),rs9461272(1),rs9467802(1),rs9467804(1),rs9467805(1),rs9461273(1),rs9461275(1),rs13207371(1),rs4368798(1),rs9461276(1),rs3800303(1),rs62394558(1),rs9467810(1),rs1490488(1),rs2494692(1),rs2451740(1),rs2451737(1),rs2494693(1),rs2494695(1),rs2451736(1),rs2494696(1),rs2101582(1),rs2101581(1),rs2451731(1),rs9295701(1),rs34453863(1),rs2451741(1),rs2494700(1),rs1021372(1),rs1021373(1),rs2451744(1),rs2494701(1),rs1027204(1),rs2172007(1),rs2504540(1),rs2504571(1),rs2494709(1),rs2451751(1),rs2504600(1),rs2494713(1),rs2130657(1),rs2504565(1),rs2498351(1),rs2451712(1),rs2494716(1),rs2451711(1),rs902410(1),rs62396201(1),rs3001369(1),rs2758383(1)	TRUE	FALSE	FALSE	FALSE	FALSE
6	1	rs6929812	27384520	3.52e-10	376	151	160	3	18	44	rs6936006(1),rs9467722(1),rs66972160(1),rs9348710(1),rs9379860(1),rs12214031(1),rs9467737(1),rs2076029(1),rs7356988(1),rs12663780(1),rs4712987(1),rs3799379(1),rs3208733(1),rs4320356(1),rs3846845(1),rs3846846(1),rs2237236(1),rs6902483(1),rs9468011(1),rs6918423(1),rs4713076(1),rs9393794(1),rs58336089(1),rs9468014(1),rs3800308(1),rs4711144(1),rs6912503(1),rs3800312(1),rs3800313(1),rs11964043(1),rs5030957(1),rs74960761(1),rs55797265(1),rs4145206(1),rs77989278(1),rs74838528(1),rs9379980(1),rs7772739(1),rs2235232(1),rs9357038(1),rs6914864(1),rs71559025(1),rs12529458(1),rs12664996(1),rs10946915(1),rs6908553(1),rs4711152(1),rs12525266(1),rs2064221(1),rs6456785(1),rs12526495(1),rs4713098(1),rs4713099(1),rs7772160(1),rs7509(1),rs7761966(1),rs4711155(1),rs12526864(1),rs73395360(1),rs2393962(1),rs4413607(1),rs2393964(1),rs12197514(1),rs731132(1),rs1654774(1)	TRUE	FALSE	FALSE	FALSE	FALSE
6	1	rs13204012	28201531	3.2e-17	1038	111	84	148	119	576	rs77042011(1),rs80331120(1),rs77006546(1),rs76798435(1),rs77914161(1),rs77951490(1),rs115949281(1),rs76266945(1),rs74548903(1),rs6940230(1),rs74979580(1),rs74983924(1),rs75672316(1),rs138739848(1),rs78252389(1),rs116090114(1),rs79249301(1),rs76426173(1),rs2744301(1),rs116418977(1),rs215011(1),rs927984(1),rs2328887(1),rs9295661(1),rs34991172(1),rs35789010(1),rs13212936(1),rs13191296(1),rs35436081(1),rs68006638(1),rs34493019(1),rs4236040(1),rs4712969(1),rs6902211(1),rs1892250(1),rs1892251(1),rs6456701(1),rs1954598(1),rs6910549(1),rs1892253(1),rs13213957(1),rs13200921(1),rs9467600(1),rs9467603(1),rs9467606(1),rs9467607(1),rs9467609(1),rs9467613(1),rs9461218(1),rs6939997(1),rs6940698(1),rs13201341(1),rs9467618(1),rs6456703(1),rs35875210(1),rs34351439(1),rs1324088(1),rs1324087(1),rs1165148(1),rs6913795(1),rs1165189(1),rs9467621(1),rs1165187(1),rs1747551(1),rs1186313(1),rs1184802(1),rs1179087(1),rs1165169(1),rs1177441(1),rs1780966(1),rs1165168(1),rs1182814(1),rs9467623(1),rs1165167(1),rs1165165(1),rs1165164(1),rs1165162(1),rs1165161(1),rs1165159(1),rs13211947(1),rs1165158(1),rs55912630(1),rs523383(1),rs555460(1),rs556339(1),rs972087(1),rs501220(1),rs9467626(1),rs651578(1),rs13198474(1),rs34043431(1),rs36014129(1),rs629444(1),rs7766531(1),rs7750960(1),rs9467632(1),rs13214169(1),rs13208859(1),rs13220488(1),rs13207673(1),rs6903228(1),rs7748167(1),rs9461222(1),rs9467635(1),rs34525648(1),rs35169013(1),rs9461223(1),rs9295675(1),rs34804024(1),rs6931120(1),rs3734523(1),rs67844427(1),rs6940007(1),rs17586784(1),rs13202371(1),rs13202592(1),rs34116162(1),rs13192713(1),rs35778245(1),rs13191776(1),rs35069699(1),rs17587226(1),rs72832596(1),rs13196552(1),rs35116528(1),rs56294283(1),rs56195001(1),rs13203673(1),rs36012762(1),rs17587597(1),rs13192365(1),rs35528636(1),rs116201501(1),rs72834617(1),rs13214280(1),rs72834623(1),rs16891235(1),rs3734528(1),rs34391493(1),rs28360595(1),rs10484433(1),rs10484435(1),rs34791189(1),rs35367169(1),rs71557315(1),rs13195692(1),rs67296946(1),rs13220395(1),rs13201821(1),rs35378061(1),rs16891261(1),rs1935234(1),rs16891264(1),rs71557316(1),rs34027471(1),rs7749414(1),rs13216785(1),rs61472021(1),rs13196986(1),rs13210399(1),rs13212652(1),rs35402046(1),rs13200888(1),rs2237228(1),rs35484309(1),rs66790453(1),rs13206501(1),rs68149500(1),rs16891315(1),rs35825164(1),rs13206443(1),rs13200797(1),rs16891334(1),rs36109883(1),rs3857546(1),rs7749823(1),rs34661691(1),rs67575965(1),rs55706012(1),rs10484439(1),rs6923139(1),rs13220522(1),rs11966360(1),rs35162296(1),rs9467704(1),rs6902392(1),rs6902389(1),rs6903015(1),rs6908156(1),rs9467708(1),rs34107459(1),rs34569761(1),rs34158769(1),rs35942569(1),rs9467714(1),rs67509210(1),rs9366653(1),rs9379851(1),rs35934643(1),rs6933583(1),rs4712980(1),rs35304979(1),rs9467725(1),rs71557332(1),rs9393703(1),rs9358930(1),rs9379852(1),rs9379853(1),rs9393704(1),rs9348709(1),rs9348711(1),rs9393705(1),rs4712981(1),rs9393706(1),rs34550936(1),rs9393707(1),rs9393708(1),rs9358932(1),rs9379854(1),rs9358933(1),rs9357006(1),rs9379855(1),rs28362606(1),rs58825580(1),rs9379856(1),rs9379858(1),rs9393710(1),rs9379859(1),rs9358935(1),rs35307327(1),rs34878490(1),rs9358936(1),rs9393711(1),rs9379862(1),rs12173854(1),rs9379863(1),rs9379864(1),rs12176317(1),rs12174602(1),rs12174623(1),rs12174639(1),rs12174631(1),rs13216828(1),rs9393713(1),rs9393714(1),rs733528(1),rs2073527(1),rs2073529(1),rs2073530(1),rs2073531(1),rs9393715(1),rs9348716(1),rs3757138(1),rs1985732(1),rs28551159(1),rs13218591(1),rs9393716(1),rs9366654(1),rs1977(1),rs1979(1),rs68072215(1),rs66823108(1),rs9467736(1),rs9358938(1),rs2072804(1),rs9379873(1),rs3799378(1),rs10456045(1),rs9393718(1),rs2393667(1),rs2076030(1),rs2235251(1),rs9366656(1),rs13220495(1),rs9379875(1),rs34605993(1),rs66757203(1),rs35680819(1),rs36033628(1),rs35627490(1),rs13195509(1),rs2273558(1),rs1977199(1),rs1977200(1),rs3799380(1),rs4518487(1),rs3734542(1),rs3734544(1),rs9366658(1),rs9358944(1),rs9348719(1),rs6456727(1),rs9358945(1),rs7773938(1),rs56296968(1),rs6456728(1),rs34104395(1),rs9358946(1),rs9358947(1),rs16891725(1),rs7756567(1),rs9348720(1),rs9358948(1),rs9348721(1),rs6900665(1),rs16891727(1),rs34313099(1),rs6924727(1),rs6941920(1),rs13195047(1),rs6933213(1),rs2093169(1),rs9379880(1),rs13220261(1),rs2295593(1),rs3799383(1),rs9379882(1),rs12176129(1),rs35433030(1),rs66941101(1),rs67234939(1),rs6920256(1),rs34246779(1),rs72845428(1),rs16901784(1),rs11967935(1),rs35277236(1),rs72844462(1),rs36162392(1),rs9379891(1),rs13198716(1),rs9393735(1),rs9379893(1),rs13190739(1),rs13190754(1),rs34229567(1),rs9379895(1),rs34781270(1),rs35400317(1),rs4634439(1),rs45527431(1),rs9379897(1),rs13208916(1),rs28360517(1),rs9379901(1),rs35076545(1),rs9348726(1),rs11967852(1),rs9393737(1),rs7754159(1),rs9393738(1),rs9379905(1),rs66488313(1),rs9295702(1),rs9348728(1),rs6936555(1),rs6936561(1),rs9368445(1),rs13195210(1),rs9368447(1),rs9393739(1),rs9368448(1),rs3999471(1),rs9368450(1),rs9393741(1),rs9379907(1),rs9368451(1),rs13210025(1),rs13215020(1),rs7740197(1),rs9348729(1),rs1104871(1),rs71557351(1),rs55664827(1),rs190945449(1),rs71557353(1),rs71276077(1),rs77666565(1),rs2093303(1),rs4079824(1),rs12176087(1),rs71557378(1),rs12203782(1),rs9379945(1),rs10946881(1),rs4711137(1),rs80264589(1),rs35173303(1),rs12203587(1),rs10498732(1),rs3931463(1),rs3931464(1),rs9393777(1),rs9379948(1),rs7771289(1),rs35869525(1),rs4713062(1),rs34816374(1),rs9368480(1),rs3999248(1),rs9379950(1),rs9348742(1),rs9368483(1),rs9357028(1),rs34864993(1),rs10456350(1),rs9357030(1),rs56874662(1),rs36022097(1),rs4358615(1),rs35212793(1),rs13217285(1),rs12661756(1),rs57713596(1),rs6930959(1),rs35741362(1),rs6918835(1),rs6456766(1),rs72838268(1),rs12215241(1),rs12199218(1),rs3922717(1),rs13207365(1),rs13191326(1),rs12203454(1),rs36048693(1),rs12204280(1),rs7764984(1),rs12215773(1),rs35526527(1),rs6940638(1),rs6904071(1),rs34388707(1),rs9348750(1),rs9467989(1),rs72842197(1),rs55834529(1),rs6933999(1),rs6921388(1),rs7745603(1),rs6913660(1),rs2022272(1),rs67330695(1),rs9393790(1),rs6925226(1),rs7744759(1),rs9379960(1),rs9295730(1),rs1028308(1),rs9368489(1),rs13219181(1),rs9461335(1),rs6914824(1),rs35768595(1),rs13194053(1),rs9379962(1),rs911186(1),rs34569203(1),rs6934329(1),rs35909544(1),rs34783558(1),rs34817112(1),rs56862318(1),rs13219354(1),rs13211901(1),rs67457459(1),rs13212921(1),rs4452638(1),rs6938200(1),rs6456771(1),rs36034627(1),rs7759741(1),rs35982103(1),rs6932590(1),rs35454259(1),rs13217239(1),rs3800316(1),rs7746199(1),rs72839449(1),rs16897515(1),rs13212562(1),rs2076305(1),rs2064219(1),rs6938943(1),rs12525255(1),rs4711150(1),rs4713096(1),rs4713097(1),rs4711151(1),rs10946917(1),rs10946918(1),rs6456782(1),rs7753569(1),rs7771598(1),rs7754086(1),rs62401131(1),rs6928314(1),rs12205189(1),rs12525544(1),rs12528904(1),rs138730669(1),rs7747444(1),rs12529840(1),rs2206253(1),rs10484396(1),rs3918438(1),rs2206254(1),rs1569566(1),rs979352(1),rs6908086(1),rs6914542(1),rs6900278(1),rs12197858(1),rs10484397(1),rs12200018(1),rs4713101(1),rs57647048(1),rs55705181(1),rs10807023(1),rs7754678(1),rs10946919(1),rs6456786(1),rs7744110(1),rs6456788(1),rs2235252(1),rs2235254(1),rs726830(1),rs12199110(1),rs2092121(1),rs2092122(1),rs764460(1),rs1883216(1),rs6456789(1),rs7743443(1),rs7743465(1),rs7748366(1),rs10807024(1),rs10946920(1),rs113039233(1),rs34573979(1),rs12208078(1),rs10946935(1),rs6910838(1),rs6915987(1),rs4713112(1),rs6915266(1),rs10946940(1),rs62401383(1),rs10807029(1),rs6456799(1),rs9357042(1),rs2294480(1),rs9393830(1),rs6921256(1),rs6899903(1),rs6456801(1),rs9366697(1),rs56405707(1),rs9348772(1),rs2179096(1),rs12179134(1),rs9368528(1),rs9368529(1),rs9393847(1),rs9348774(1),rs9295740(1),rs2056923(1),rs2056924(1),rs10214440(1),rs9468213(1),rs6940116(1),rs9461406(1),rs57252182(1),rs4711163(1),rs9295746(1),rs9295747(1),rs1985099(1),rs200474(1),rs200486(1),rs200503(1),rs201004(1),rs201001(1),rs201000(1),rs200997(1),rs200991(1),rs13194781(1),rs200988(1),rs200951(1),rs200956(1),rs510987(1),rs573179(1),rs200972(1),rs200971(1),rs200967(1),rs200965(1),rs149855(1),rs156740(1),rs149901(1),rs156744(1),rs149946(1),rs469228(1),rs469227(1),rs149968(1),rs149969(1),rs149970(1),rs149972(1),rs149975(1),rs149990(1),rs149941(1),rs149942(1),rs149943(1),rs149944(1),rs149945(1),rs156736(1),rs149897(1),rs156734(1),rs175954(1),rs202906(1),rs156739(1),rs149958(1),rs149959(1),rs149961(1),rs149962(1),rs12173797(1),rs9468271(1),rs9380045(1),rs9348789(1),rs35949109(1),rs9468274(1),rs9468275(1),rs9468276(1),rs9368547(1),rs9468277(1),rs9468278(1),rs13218430(1),rs9380046(1),rs183244(1),rs149950(1),rs149951(1),rs9295755(1),rs9295756(1),rs10484403(1),rs4713132(1),rs4713133(1),rs4713134(1),rs9368548(1),rs149954(1),rs9380047(1),rs7755442(1),rs4713135(1),rs55747925(1),rs56310871(1),rs34716816(1),rs203876(1),rs9393884(1),rs9380049(1),rs9380050(1),rs203877(1),rs9393886(1),rs56364346(1),rs9357061(1),rs1321505(1),rs2295594(1),rs9357062(1),rs16893666(1),rs1853097(1),rs9393887(1),rs3734573(1),rs9357063(1),rs3823180(1),rs9368551(1),rs203893(1),rs9393890(1),rs9380052(1),rs9366715(1),rs476167(1),rs34466819(1),rs203892(1),rs9380054(1),rs2116981(1),rs9368552(1),rs188105(1),rs2281588(1),rs34131763(1),rs35193936(1),rs203884(1),rs17711344(1),rs36078605(1),rs6932109(1),rs203883(1),rs203882(1),rs9393891(1),rs9468286(1),rs9468287(1),rs7739216(1),rs35512245(1),rs9393892(1),rs9380055(1),rs9368553(1),rs9368554(1),rs9348793(1),rs1770131(1),rs6905516(1),rs6905522(1),rs9461432(1),rs9468290(1),rs1631552(1),rs6934769(1),rs536704(1),rs4713139(1),rs6922063(1),rs2275508(1),rs9461433(1),rs9468292(1),rs1947863(1),rs1340004(1),rs9380056(1),rs9380057(1),rs1947862(1),rs6941992(1),rs4713142(1),rs4713143(1),rs4713145(1),rs3757188(1),rs3757187(1),rs1904841(1),rs1904840(1),rs2791332(1),rs9368555(1),rs9393893(1),rs868987(1),rs9393894(1),rs9468295(1),rs9468296(1),rs1225716(1),rs4711164(1),rs4711165(1),rs4713148(1),rs9468297(1),rs17774663(1),rs9468298(1),rs1150666(1),rs9295759(1),rs9348796(1),rs11552219(1),rs9380058(1),rs9393895(1),rs9393896(1),rs9393897(1),rs9357065(1),rs9357066(1),rs13201308(1),rs9393898(1),rs9368556(1),rs9368557(1),rs9380059(1),rs9380060(1),rs35227624(1),rs9380061(1),rs9368558(1),rs4713150(1),rs4713151(1),rs9393901(1),rs3173443(1),rs4713152(1),rs9380062(1),rs9380063(1),rs12332979(1),rs1150678(1),rs9348798(1),rs9380064(1),rs9380065(1),rs9295760(1),rs9295761(1),rs1225591(1),rs1225592(1),rs6901017(1),rs1233691(1),rs9295762(1),rs1225598(1),rs1225597(1),rs1225596(1),rs1150689(1),rs1225599(1),rs1233704(1),rs735765(1),rs1233697(1),rs1233707(1),rs1237875(1),rs1233708(1),rs1150692(1),rs1150693(1),rs9366717(1),rs34477097(1),rs34787248(1),rs9468317(1),rs2299029(1),rs11967137(1),rs9380069(1),rs9393909(1),rs9368563(1),rs9295768(1),rs967005(1),rs17720293(1),rs13200462(1),rs1736904(1),rs9986596(1),rs1679732(1),rs10456362(1),rs1679709(1),rs2799079(1),rs1419183(1),rs6901575(1),rs17312661(1),rs7772827(1),rs1361386(1),rs758398(1),rs56131013(1),rs6903823(1),rs213230(1),rs35875412(1),rs7765989(1),rs11752919(1),rs66542396(1),rs6917130(1),rs13190937(1),rs2531804(1),rs13207208(1),rs16894116(1),rs13215804(1),rs6939966(1),rs6903535(1),rs61289879(1),rs55690788(1),rs34676049(1),rs2233980(1),rs3094222(1),rs3130976(1),rs3130985(1),rs3130557(1),rs3132541(1),rs3130562(1),rs3132566(1)	TRUE	FALSE	FALSE	FALSE	FALSE
6	1	rs3130063	31558702	3.17e-08	62	13	3	3	22	21	rs1265062(1),rs1265061(1),rs1268928(1),rs2233987(1),rs2233986(1),rs3130977(1),rs3130552(1),rs3130978(1),rs1265099(1),rs9267488(1),rs1800628(1),rs3131383(1),rs3101018(1),rs3131381(1),rs3131380(1),rs1144708(1),rs3132445(1),rs3117574(1),rs3131378(1),rs3117575(1),rs3117576(1),rs3117577(1),rs707938(1),rs1008438(1),rs521977(1),rs553108(1),rs501942(1),rs497309(1),rs1270942(1),rs389883(1),rs433061(1),rs367364(1),rs394439(1),rs369637(1),rs1150757(1),rs1150755(1),rs1150754(1),rs1150752(1),rs1265888(1),rs62397687(1),rs114595701(1),rs45506201(1),rs116827595(1),rs115591082(1),rs73396802(1),rs57651384(1)	FALSE	FALSE	FALSE	FALSE	TRUE
6	1	rs72904286	51414922	1.56e-08	121	18	2	5	23	73	rs61559025(1),rs80234846(1),rs77621233(1),rs78387719(1),rs1925211(1),rs2764196(1),rs1161201(1),rs968147(1),rs2505283(1),rs2147707(1),rs72891119(1),rs72904147(1),rs72904159(1),rs12527716(1),rs1775258(1),rs2256042(1),rs1327260(1),rs2767736(1),rs2796909(1),rs2796911(1),rs1775250(1),rs1409893(1),rs2796921(1),rs1327282(1),rs2767724(1),rs2796905(1),rs2397046(1),rs2251549(1),rs2767729(1),rs1409884(1),rs9463688(1),rs9463689(1),rs6919930(1),rs56297668(1),rs9474014(1),rs72902108(1),rs72902111(1),rs9474016(1),rs9463692(1),rs7741896(1),rs57892111(1),rs9474019(1),rs72902139(1),rs4113585(1),rs55647728(1),rs72902158(1),rs10498788(1),rs72902167(1),rs72902176(1),rs72902201(1),rs35091112(1),rs17752199(1),rs72906120(1),rs2491422(1),rs2439035(1),rs2495850(1),rs1571443(1),rs2439041(1),rs2495855(1),rs2253597(1),rs55850640(1),rs6458774(1),rs1111790(1),rs2579995(1),rs2579998(1),rs2784213(1),rs2784233(1),rs2784234(1),rs2661498(1),rs72892145(1),rs72899351(1),rs72899361(1),rs609685(1),rs75334808(1),rs80354349(1),rs76797978(1),rs74829177(1),rs76724301(1),rs75985295(1),rs114557378(1),rs77571772(1),rs74474485(1),rs76787288(1),rs76114040(1),rs76357250(1),rs74891662(1),rs78228270(1),rs76591113(1),rs79684710(1),rs75522416(1),rs79537323(1),rs114870452(1),rs145333292(1),rs115444134(1),rs12196085(1),rs79795024(1),rs12208497(1),rs10456150(1),rs76486747(1),rs6923052(1),rs12213565(1)	TRUE	FALSE	FALSE	FALSE	FALSE
6	1	rs6927407	66870010	5.22e-09	370	4	3	82	147	134	rs2226266(1),rs78012385(1),rs79976124(1),rs17432710(1),rs74881738(1),rs1548154(1),rs77895756(1),rs17511467(1),rs12213669(1),rs7760550(1),rs77185357(1),rs2100800(1),rs12208450(1),rs12214948(1),rs12214239(1),rs10944857(1),rs12194767(1),rs74995761(1),rs79507557(1),rs11751145(1),rs11751994(1),rs17511913(1),rs10944858(1),rs10455591(1),rs78317899(1),rs12201218(1),rs74295030(1),rs12198447(1),rs10498840(1),rs12209790(1),rs10498841(1),rs10944859(1),rs12214310(1),rs9453538(1),rs12191500(1),rs12213063(1),rs12204706(1),rs12215007(1),rs10944862(1),rs10755508(1),rs10944863(1),rs9345737(1),rs2126117(1),rs12193034(1),rs12201658(1),rs4145045(1),rs12195407(1),rs12204452(1),rs10944868(1),rs1484577(1),rs10944871(1),rs10455593(1),rs10455193(1),rs1351866(1),rs12206707(1),rs6915743(1),rs9453558(1),rs72891945(1),rs58379876(1),rs17435861(1),rs2062324(1),rs2062325(1),rs2062326(1),rs4448073(1),rs9453561(1),rs72891949(1),rs9453563(1),rs9445640(1),rs1601274(1),rs7754823(1),rs11961804(1),rs72891958(1),rs62402055(1),rs116144821(1),rs62402056(1),rs72874403(1),rs62402057(1),rs62402058(1),rs7763595(1),rs62402059(1),rs60714441(1),rs59248534(1),rs59064376(1),rs60158351(1),rs9351542(1),rs9363515(1),rs207114(1),rs207112(1),rs9363516(1),rs207111(1),rs7742021(1),rs207108(1),rs9294682(1),rs207103(1),rs207102(1),rs207099(1),rs9453585(1),rs6455072(1),rs7751080(1),rs207096(1),rs6925297(1),rs207094(1),rs6941379(1),rs207091(1),rs704519(1),rs851467(1),rs3846803(1),rs3846804(1),rs7738469(1),rs9354370(1),rs6926216(1),rs1738970(1),rs7741060(1),rs3903670(1),rs16897736(1),rs62401106(1),rs851458(1),rs7742059(1),rs7761205(1),rs851459(1),rs9363522(1),rs9354371(1),rs7771233(1),rs1776361(1),rs4710311(1),rs4710564(1),rs2144081(1),rs1318604(1),rs851468(1),rs1100950(1),rs62401117(1),rs7758063(1),rs6908017(1),rs6927355(1),rs9363527(1),rs1776365(1),rs3899423(1),rs3843513(1),rs13217074(1),rs3909071(1),rs9363532(1),rs9351546(1),rs851464(1),rs851465(1),rs851466(1),rs9351547(1),rs9354380(1),rs72876424(1),rs3846812(1),rs9345767(1),rs13210882(1),rs1304672(1),rs4710566(1),rs851587(1),rs1100979(1),rs1100980(1),rs1100981(1),rs1103371(1),rs9354384(1),rs1100982(1),rs2145544(1),rs9445665(1),rs9445666(1),rs9363537(1),rs1233101(1),rs1233103(1),rs34772684(1),rs9351548(1),rs34788421(1),rs11967713(1),rs35983485(1),rs11965143(1),rs1418848(1),rs7757797(1),rs7738884(1),rs7739253(1),rs2882788(1),rs6932475(1),rs2351880(1),rs13214772(1),rs2208442(1),rs6937856(1),rs7757551(1),rs2797693(1),rs9345771(1),rs9351549(1),rs2351881(1),rs1578768(1),rs864320(1),rs851592(1),rs7753158(1),rs851593(1),rs851594(1),rs851595(1),rs6923718(1),rs1100984(1),rs1100985(1),rs1100988(1),rs1100989(1),rs66939188(1),rs1342959(1),rs1342960(1),rs1578765(1),rs1342961(1),rs4710314(1),rs1578766(1),rs2224422(1),rs13207240(1),rs7766407(1),rs9345775(1),rs9354389(1),rs2754022(1),rs9342532(1),rs2797694(1),rs4710315(1),rs1418850(1),rs9345776(1),rs7749120(1),rs4710573(1),rs12524348(1),rs4710575(1),rs7751095(1),rs1935894(1),rs7755994(1),rs7755840(1),rs7759888(1),rs7773577(1),rs7756519(1),rs1418854(1),rs7762308(1),rs851599(1),rs851600(1),rs851601(1),rs851602(1),rs851603(1),rs9354392(1),rs979695(1),rs979696(1),rs979697(1),rs208435(1),rs9294684(1),rs4710577(1),rs4710578(1),rs208437(1),rs9363544(1),rs208438(1),rs208439(1),rs9345778(1),rs9345779(1),rs208443(1),rs4336428(1),rs208444(1),rs4613803(1),rs208445(1),rs9294686(1),rs9283826(1),rs992895(1),rs208448(1),rs208449(1),rs2106559(1),rs2106558(1),rs7760642(1),rs7745780(1),rs9453624(1),rs9363546(1),rs6455081(1),rs208457(1),rs9354396(1),rs7739154(1),rs7738127(1),rs208460(1),rs208461(1),rs208462(1),rs208466(1),rs208467(1),rs4276483(1),rs208469(1),rs927273(1),rs6919921(1),rs208470(1),rs1342966(1),rs208471(1),rs9453627(1),rs9453629(1),rs208474(1),rs9363547(1),rs9345782(1),rs208478(1),rs1578769(1),rs9345783(1),rs9363549(1),rs208479(1),rs208481(1),rs6924885(1),rs6925092(1),rs208482(1),rs9445679(1),rs10944885(1),rs2097680(1),rs2078903(1),rs208484(1),rs2106557(1),rs2106556(1),rs208485(1),rs2106555(1),rs2157965(1),rs10944886(1),rs208487(1),rs208488(1),rs9445680(1),rs4710579(1),rs1891603(1),rs208489(1),rs1891601(1),rs6917347(1),rs3857536(1),rs208492(1),rs208494(1),rs208495(1),rs208497(1),rs208500(1),rs208501(1),rs208502(1),rs208503(1),rs208505(1),rs208506(1),rs208507(1),rs208508(1),rs208510(1),rs208513(1),rs208519(1),rs208522(1),rs377938(1),rs208524(1),rs208526(1),rs208528(1),rs72880045(1),rs12190773(1),rs12192899(1),rs2214125(1),rs12190187(1),rs12190316(1),rs72882079(1),rs6455093(1),rs9453663(1),rs9453664(1),rs12200490(1),rs7752806(1),rs72882086(1),rs12189683(1),rs12191403(1),rs7763510(1),rs12193164(1),rs28684412(1),rs72882102(1),rs12190073(1),rs12191598(1),rs12212063(1),rs12192261(1),rs12199876(1),rs12193077(1),rs9453671(1),rs9453672(1)	TRUE	FALSE	FALSE	FALSE	FALSE
6	1	rs240783	100968737	2.17e-08	287	15	95	18	1	158	rs241816(1),rs241812(1),rs3778030(1),rs4839780(1),rs241819(1),rs4840132(1),rs7773661(1),rs12664707(1),rs62420449(1),rs62420450(1),rs240765(1),rs240766(1),rs12374612(1),rs17303769(1),rs240784(1),rs4461738(1),rs2001102(1),rs12660725(1),rs2398132(1),rs12190903(1),rs12200565(1),rs240788(1),rs10457809(1),rs240762(1),rs12206564(1),rs11155496(1),rs10782302(1),rs12201852(1),rs12193960(1),rs12207086(1),rs12212736(1),rs6905221(1),rs6938440(1),rs11155596(1),rs12216199(1),rs7740826(1),rs6907240(1),rs2036052(1),rs58266877(1),rs12209777(1),rs12209887(1),rs6904959(1),rs12214151(1),rs1039031(1),rs1039032(1),rs6907444(1),rs11155606(1),rs10872622(1),rs10872623(1),rs41288423(1),rs7748644(1),rs12194255(1),rs12189562(1),rs11155610(1),rs12210312(1),rs6937520(1),rs12216304(1),rs13208757(1),rs12213201(1),rs10872628(1),rs6570922(1),rs2132169(1),rs2132168(1),rs6925823(1),rs6909880(1),rs12206838(1),rs6570930(1),rs11155618(1),rs4840147(1),rs4840148(1),rs35168784(1),rs11155623(1),rs4840151(1),rs62420606(1),rs35967345(1),rs7746947(1),rs11967951(1),rs6927598(1),rs6570970(1),rs6919283(1),rs9404049(1),rs723743(1),rs9390693(1),rs9377232(1),rs12210550(1),rs10457849(1),rs6932158(1),rs3811078(1),rs41288435(1),rs9322212(1),rs9322213(1),rs9404052(1),rs9322216(1),rs4840155(1),rs9404053(1),rs9404054(1),rs9399694(1),rs12528607(1),rs62422070(1),rs9485410(1),rs62422073(1),rs705583(1),rs7768210(1),rs705584(1),rs705585(1),rs9377234(1),rs12525818(1),rs7740783(1),rs1099916(1),rs9377235(1),rs846799(1),rs705588(1),rs6917195(1),rs34716527(1),rs17672397(1),rs9377236(1),rs11155708(1),rs9390698(1),rs62422111(1),rs13193963(1),rs11963911(1),rs998254(1),rs4840156(1),rs71566353(1),rs9399697(1),rs11755579(1),rs11758174(1),rs9377240(1),rs4840157(1),rs12530388(1),rs4840159(1),rs9404059(1),rs1813223(1),rs979122(1),rs9377241(1),rs9498419(1),rs13198473(1),rs6934256(1),rs6919745(1),rs7771570(1),rs643030(1),rs9390701(1),rs9322270(1),rs9322271(1),rs9390702(1),rs9322276(1),rs9322279(1),rs9791225(1),rs672410(1),rs2004276(1),rs2398247(1),rs626120(1),rs4840160(1),rs62420669(1),rs35748724(1),rs4840161(1),rs705621(1),rs13220881(1),rs62420689(1),rs13212730(1),rs13205402(1),rs62420691(1),rs9390708(1),rs7453078(1),rs62420692(1),rs9404064(1),rs4839794(1),rs4240589(1),rs4840169(1),rs9377251(1),rs4840172(1),rs12524934(1),rs1358756(1),rs35814089(1),rs7772462(1),rs873649(1),rs2180338(1)	TRUE	FALSE	FALSE	FALSE	FALSE
6	1	rs4870063	152244647	3.52e-10	198	140	3	3	17	35	rs2175898(1),rs9322340(1),rs6557170(1),rs11155820(1),rs1913474(1),rs4371852(1),rs4579365(1),rs6557173(1),rs9479142(1),rs9479143(1),rs1913476(1),rs1913475(1),rs9383949(1),rs9397456(1),rs12154179(1),rs12154178(1),rs6927072(1),rs9322345(1),rs6912184(1),rs4583998(1),rs4262200(1),rs9371564(1),rs3020424(1),rs3020373(1),rs3003920(1),rs3020317(1),rs3020393(1),rs3003921(1),rs3020395(1),rs3020396(1),rs3003923(1),rs3020397(1),rs3020398(1),rs3003924(1),rs3020400(1),rs3020401(1),rs1884051(1),rs985192(1),rs2982685(1),rs2982694(1),rs2982698(1),rs2347869(1),rs3020318(1),rs1884053(1),rs1884054(1),rs2982738(1),rs2347871(1),rs2347872(1),rs3020322(1),rs3020323(1),rs2144024(1),rs3020325(1),rs2179922(1),rs3020327(1),rs726282(1)	TRUE	FALSE	FALSE	TRUE	FALSE
7	1	rs11769612	1805917	4.39e-10	50	13	2	0	0	35	rs10950354(1),rs12537167(1),rs10950356(1),rs12533498(1),rs12540003(1),rs10950357(1),rs55682486(1),rs62435504(1),rs60491075(1),rs61259157(1),rs10950359(1),rs10950360(1),rs10950361(1),rs11761898(1),rs11768936(1),rs55835113(1),rs7790092(1),rs7800904(1),rs56404040(1),rs11763008(1),rs12532765(1),rs12538366(1),rs62435506(1),rs10950363(1),rs10277267(1),rs1113831(1),rs1919908(1),rs13227985(1),rs13221159(1),rs66491680(1),rs10267930(1),rs28430626(1),rs11766178(1),rs6948971(1),rs11761254(1)	TRUE	FALSE	FALSE	TRUE	FALSE
7	1	rs55893771	2096255	1.4e-13	264	37	7	39	13	168	rs13230722(1),rs12532459(1),rs12540491(1),rs12540494(1),rs12530625(1),rs67486596(1),rs10280601(1),rs13245980(1),rs10235174(1),rs10238227(1),rs10268666(1),rs10225055(1),rs10238448(1),rs10238449(1),rs35267398(1),rs10239047(1),rs10225815(1),rs10228960(1),rs6955820(1),rs74573274(1),rs74760239(1),rs34411311(1),rs10270415(1),rs10270538(1),rs10270654(1),rs12539381(1),rs10271168(1),rs4577861(1),rs4436012(1),rs10277923(1),rs10259699(1),rs10275253(1),rs10260077(1),rs13229113(1),rs10263066(1),rs62435643(1),rs6965555(1),rs2103342(1),rs2091640(1),rs2091639(1),rs2091638(1),rs1881858(1),rs1106396(1),rs11766215(1),rs13236682(1),rs62435650(1),rs7800019(1),rs67845389(1),rs73042701(1),rs10950371(1),rs10230862(1),rs11760284(1),rs11764562(1),rs13238613(1),rs34400421(1),rs34590341(1),rs11761457(1),rs60291312(1),rs7789703(1),rs11765833(1),rs7777233(1),rs13223867(1),rs2398735(1),rs2895215(1),rs11767667(1),rs6955410(1),rs11760633(1),rs11768191(1),rs7680(1),rs11772232(1),rs6973700(1),rs11764159(1),rs55995895(1),rs62434666(1),rs62434668(1),rs62434669(1),rs56758848(1),rs4721089(1),rs4721096(1),rs10228189(1),rs73046323(1),rs58169303(1),rs62435127(1),rs58673065(1),rs11762803(1),rs73046334(1),rs11766944(1),rs11766945(1),rs73046339(1),rs62435130(1),rs56070303(1),rs62435132(1),rs11764337(1),rs56256289(1),rs11763813(1),rs28432248(1),rs62435157(1),rs57234495(1),rs55934553(1),rs11770612(1),rs34040190(1),rs6951956(1),rs7791299(1),rs7791899(1),rs62442895(1),rs10267593(1),rs7807014(1),rs11771828(1),rs11767515(1),rs62442899(1),rs4332037(1),rs6461009(1),rs62442903(1),rs60595248(1),rs78443464(1),rs62442913(1),rs61409925(1),rs11768212(1),rs10950473(1),rs11773627(1),rs12666575(1),rs11766575(1),rs4721264(1),rs62442944(1),rs12668156(1),rs12668848(1),rs55790766(1),rs4721282(1),rs11765549(1),rs11765550(1),rs11773316(1),rs4721287(1),rs34809719(1),rs58120505(1),rs56727870(1),rs60755037(1),rs57216949(1),rs11764590(1),rs4721294(1),rs4721295(1),rs55689856(1),rs1107592(1),rs1107591(1),rs10479762(1),rs58227534(1),rs12670737(1),rs871924(1),rs4719391(1),rs2008263(1),rs56305291(1),rs4721302(1),rs11771625(1),rs56180486(1),rs62444881(1),rs3996325(1),rs55988458(1),rs56016347(1),rs11762545(1),rs11762636(1),rs79447549(1),rs62444886(1),rs4721321(1),rs55773130(1),rs55952733(1),rs55993248(1),rs4470910(1),rs28528997(1),rs1533827(1),rs56226325(1),rs3996323(1),rs11763750(1),rs11766468(1),rs1533829(1),rs62444906(1),rs62444907(1),rs10241537(1),rs7797112(1),rs7801349(1),rs10235664(1),rs10276536(1),rs9639202(1),rs55770986(1),rs9969125(1),rs7787359(1),rs56289396(1),rs6972969(1),rs6977161(1),rs60626033(1),rs6461115(1),rs55810445(1),rs11760737(1),rs11773643(1),rs56072378(1),rs4721359(1),rs55860148(1),rs34731055(1),rs62444917(1),rs3778964(1),rs3778965(1),rs73038441(1),rs73038442(1),rs4719431(1),rs4719436(1),rs3778970(1),rs10224497(1),rs1476887(1),rs10239050(1),rs3800908(1),rs3778977(1),rs3778978(1),rs1860831(1),rs4719443(1),rs1860832(1),rs3800913(1),rs3778983(1),rs4721446(1),rs2159045(1),rs4721458(1),rs1637749(1),rs4719457(1)	TRUE	FALSE	FALSE	TRUE	FALSE
7	1	rs1548884	12279761	8.62e-14	235	5	9	145	6	70	rs4721024(1),rs17589864(1),rs4721027(1),rs17590151(1),rs12672078(1),rs35170219(1),rs62433253(1),rs34213872(1),rs35572431(1),rs1861280(1),rs13228832(1),rs12531743(1),rs6978570(1),rs6978380(1),rs6978632(1),rs6978650(1),rs10250890(1),rs10235641(1),rs13306984(1),rs13307377(1),rs10254924(1),rs4314556(1),rs10276956(1),rs71533422(1),rs13230297(1),rs10247990(1),rs13243169(1),rs11980922(1),rs11977383(1),rs11977384(1),rs12699312(1),rs12699313(1),rs7788029(1),rs7804819(1),rs7788225(1),rs12699314(1),rs58648544(1),rs13241891(1),rs13232977(1),rs13232992(1),rs13245840(1),rs13233005(1),rs13233228(1),rs7795567(1),rs6948974(1),rs7799943(1),rs6967233(1),rs75267391(1),rs10950387(1),rs10950388(1),rs12536685(1),rs12536705(1),rs13226228(1),rs28807228(1),rs13221483(1),rs7779351(1),rs7779920(1),rs113111178(1),rs7783565(1),rs7783576(1),rs7783947(1),rs7802974(1),rs7783996(1),rs10257938(1),rs7788563(1),rs34201361(1),rs12534492(1),rs12539665(1),rs6460888(1),rs6460889(1),rs12537306(1),rs7789935(1),rs12537337(1),rs7776839(1),rs12699315(1),rs13246024(1),rs7799766(1),rs13236676(1),rs73059607(1),rs13241052(1),rs13244303(1),rs16877301(1),rs7780991(1),rs13221595(1),rs12699317(1),rs73059619(1),rs12699318(1),rs17664676(1),rs28437291(1),rs71533424(1),rs13228662(1),rs2883840(1),rs71533425(1),rs4719300(1),rs13246494(1),rs13246614(1),rs35966382(1),rs13311893(1),rs13312287(1),rs34371559(1),rs35370801(1),rs7777426(1),rs13312134(1),rs56863305(1),rs12536980(1),rs13309739(1),rs13309831(1),rs1991991(1),rs2356061(1),rs73059629(1),rs1020007(1),rs34488298(1),rs12532313(1),rs73059637(1),rs73059643(1),rs12699319(1),rs10281777(1),rs13223381(1),rs10242473(1),rs13227133(1),rs62435689(1),rs13229277(1),rs13245483(1),rs12699322(1),rs13223216(1),rs6460901(1),rs11971133(1),rs12699325(1),rs7785189(1),rs7785087(1),rs3887296(1),rs12699326(1),rs10950391(1),rs3800847(1),rs1435527(1),rs13311466(1),rs1435525(1),rs1435524(1),rs11974304(1),rs10950392(1),rs10950393(1),rs10950394(1),rs11509137(1),rs3800843(1),rs10950395(1),rs10950396(1),rs6948844(1),rs6966915(1),rs7804433(1),rs7804234(1),rs7804736(1),rs4721057(1),rs4721058(1),rs4721060(1),rs7792410(1),rs35390376(1),rs7809700(1),rs13229988(1),rs28549831(1),rs13230513(1),rs12667950(1),rs5011431(1),rs5011432(1),rs5011434(1),rs5011436(1),rs13233991(1),rs13234238(1),rs13237518(1),rs12699332(1),rs12699333(1),rs12668625(1),rs3815535(1),rs2302635(1),rs2302633(1),rs73677559(1),rs7808568(1),rs12699334(1),rs1042946(1),rs12669919(1),rs1054168(1),rs1054169(1),rs13309255(1),rs71529336(1),rs1468804(1),rs1060700(1),rs1468802(1),rs1047601(1),rs2356065(1),rs7797705(1),rs4330594(1),rs73677570(1),rs139600599(1),rs59410610(1),rs12699337(1),rs73677573(1),rs78682952(1),rs73677575(1),rs73677576(1),rs12699339(1),rs10237559(1),rs13222858(1),rs35560707(1),rs34167422(1),rs7780582(1),rs12699343(1),rs12699344(1),rs13225614(1),rs11976512(1),rs12699347(1),rs12699350(1),rs12699351(1),rs12699353(1),rs12699354(1),rs13246550(1),rs71529343(1),rs12699359(1),rs7811882(1),rs4721088(1),rs17670901(1),rs62451487(1),rs1866650(1)	TRUE	FALSE	TRUE	FALSE	FALSE
7	1	rs2715147	82448405	3.97e-08	161	42	3	9	26	81	rs1476547(1),rs1476548(1),rs10486987(1),rs6968297(1),rs763296(1),rs34608268(1),rs17210438(1),rs1157530(1),rs2074400(1),rs17283419(1),rs7799607(1),rs7800433(1),rs7784058(1),rs7804652(1),rs7792340(1),rs7806071(1),rs1859176(1),rs10231679(1),rs7806943(1),rs6467912(1),rs6467913(1),rs6955106(1),rs6955428(1),rs13235048(1),rs6954078(1),rs6975132(1),rs17284668(1),rs17212432(1),rs2522830(1),rs2214414(1),rs2189246(1),rs2051791(1),rs2214415(1),rs2189247(1),rs2522831(1),rs2715148(1),rs2522832(1),rs1044639(1),rs2522833(1),rs2371214(1),rs2715150(1),rs2715152(1),rs2715154(1),rs2522834(1),rs2715155(1),rs2715156(1),rs2715159(1),rs2522837(1),rs73710056(1),rs13237603(1),rs17210284(1),rs17282616(1),rs13224221(1),rs12707531(1),rs62461416(1),rs10954693(1),rs10954694(1),rs4732486(1),rs10243189(1),rs7781142(1),rs6961446(1),rs6467915(1),rs6467917(1),rs6467918(1),rs6467919(1),rs6467921(1),rs6467922(1),rs1984817(1),rs1034780(1),rs976714(1),rs10954696(1),rs10487648(1),rs11773558(1),rs10227045(1),rs10243542(1),rs999435(1),rs1001594(1),rs7788794(1),rs41582(1),rs12113820(1),rs10277466(1),rs12112594(1),rs41583(1),rs41584(1),rs41585(1),rs41586(1),rs41587(1),rs17816879(1),rs41590(1),rs41591(1),rs41592(1),rs41593(1),rs41594(1),rs41596(1),rs41597(1),rs41598(1),rs41599(1),rs41600(1),rs12707534(1),rs12707535(1),rs12707536(1),rs34077357(1),rs12707537(1),rs12707538(1),rs12707539(1),rs113647509(1),rs73163004(1),rs10241196(1),rs73163014(1),rs13228507(1),rs73163021(1),rs113392073(1),rs17818370(1),rs35231879(1),rs35749850(1),rs34700724(1)	TRUE	FALSE	FALSE	FALSE	FALSE
7	1	rs1989903	114137940	1.89e-10	70	9	33	4	1	23	rs12532000(1),rs13246732(1),rs2396722(1),rs2140619(1),rs940468(1),rs2694943(1),rs2694944(1),rs10953756(1),rs1916985(1),rs12705960(1),rs12705961(1),rs2396726(1),rs7779476(1),rs13225495(1),rs12667224(1),rs13232831(1),rs1852470(1),rs10953758(1),rs1818999(1),rs4730636(1),rs17312861(1),rs10249234(1),rs1015511(1),rs10266297(1),rs6466488(1),rs17137124(1),rs10269986(1),rs1229761(1)	TRUE	FALSE	FALSE	FALSE	FALSE
7	1	rs2402273	117600424	5.3e-09	55	0	0	0	29	26	rs10233278(1),rs34564710(1),rs10263711(1),rs6965740(1),rs1548460(1),rs10272923(1),rs6950622(1),rs11978052(1),rs6971964(1),rs1024432(1),rs1024433(1),rs1024434(1),rs62471815(1),rs4730811(1),rs7801876(1),rs1468183(1),rs7784849(1),rs2402295(1),rs10226992(1),rs7793280(1),rs2051750(1),rs10487381(1),rs35655669(1),rs11771284(1),rs6968012(1),rs12706166(1),rs34808359(1),rs11771150(1),rs10232053(1),rs10249165(1),rs10278862(1),rs10235515(1),rs13226962(1),rs13227352(1),rs28882150(1),rs1548458(1),rs10241640(1),rs10215788(1),rs763890(1),rs10243335(1),rs10258900(1),rs10246758(1),rs4419753(1),rs7456706(1),rs28412919(1),rs10245641(1),rs7788371(1),rs12538739(1),rs11978447(1),rs12537079(1),rs39746(1),rs10258170(1),rs35459010(1),rs62469763(1),rs55730111(1)	TRUE	FALSE	FALSE	FALSE	FALSE
8	1	rs4129585	143312933	1.36e-08	87	28	5	9	7	38	rs12676511(1),rs4976978(1),rs4976953(1),rs4976980(1),rs7465167(1),rs4325022(1),rs59554395(1),rs4976982(1),rs13262595(1),rs34643171(1),rs13438979(1),rs7828173(1),rs7828451(1),rs10464987(1),rs7465677(1),rs10092090(1),rs4284148(1),rs11991896(1),rs7832212(1),rs7822538(1),rs7822799(1),rs6583607(1),rs6583608(1),rs6583609(1),rs13282237(1),rs8180995(1),rs8180914(1),rs4976983(1),rs4976984(1),rs4976985(1),rs7820538(1),rs6985751(1),rs34870209(1),rs6583610(1),rs6583611(1),rs11996660(1),rs7012636(1),rs72687343(1),rs72687350(1),rs4269661(1),rs4601464(1),rs9644550(1),rs9657472(1),rs6583613(1),rs12675715(1),rs28472969(1),rs7014279(1),rs34667744(1),rs73714107(1),rs72687357(1),rs78527426(1),rs72687360(1),rs72687362(1),rs9801978(1)	FALSE	FALSE	FALSE	FALSE	TRUE
9	1	rs7875257	11109844	3.02e-10	65	0	0	1	7	57	rs10959398(1),rs10809256(1),rs10809259(1),rs3903232(1),rs12380840(1),rs4394492(1),rs12376876(1),rs4271063(1),rs7854340(1),rs6474628(1),rs1931399(1),rs7024802(1),rs62530677(1),rs62527007(1),rs16926935(1),rs1889305(1),rs10511562(1),rs10511563(1),rs4741101(1),rs4740473(1),rs1334029(1),rs1334030(1),rs1931401(1),rs1931402(1),rs4740474(1),rs4740475(1),rs4741102(1),rs4741104(1),rs10511565(1),rs1334031(1),rs1334032(1),rs72711049(1),rs72711050(1),rs62527036(1),rs16926968(1),rs4741105(1),rs56348498(1),rs56323675(1),rs62527042(1),rs2382264(1),rs41501346(1),rs72694225(1),rs10959525(1),rs10809340(1),rs1121462(1),rs1577120(1),rs1577119(1),rs7875185(1),rs7875597(1),rs7875617(1),rs7861637(1),rs7875707(1),rs7865295(1),rs7865211(1),rs72694236(1),rs72694238(1),rs10959537(1),rs10959538(1),rs10959540(1),rs10959541(1),rs7853113(1),rs7868584(1),rs7853406(1),rs7868965(1),rs1981075(1)	TRUE	FALSE	TRUE	FALSE	FALSE
9	1	rs17794133	11547243	7.28e-17	606	9	49	68	26	454	rs10448178(1),rs10809270(1),rs7045298(1),rs7854960(1),rs7036862(1),rs1330260(1),rs17232012(1),rs10959441(1),rs7861761(1),rs72706897(1),rs913923(1),rs913922(1),rs10809276(1),rs1413383(1),rs7853201(1),rs7853830(1),rs55709020(1),rs62536531(1),rs988665(1),rs1330252(1),rs1576492(1),rs1576494(1),rs1999208(1),rs10959446(1),rs10959447(1),rs4381046(1),rs4433243(1),rs4288460(1),rs2151664(1),rs2184233(1),rs7033883(1),rs985157(1),rs4288456(1),rs7865064(1),rs62536532(1),rs7865201(1),rs7851603(1),rs76439062(1),rs7868289(1),rs7469684(1),rs10959449(1),rs4375094(1),rs12001553(1),rs10959450(1),rs12216893(1),rs10809278(1),rs10809279(1),rs62538197(1),rs55937119(1),rs10959468(1),rs1981078(1),rs10809296(1),rs1413380(1),rs72708794(1),rs55801288(1),rs12376116(1),rs12376138(1),rs10809326(1),rs10809328(1),rs10756179(1),rs72694240(1),rs7868483(1),rs72694244(1),rs56167101(1),rs72694247(1),rs72694248(1),rs56106726(1),rs56021312(1),rs4457429(1),rs72696211(1),rs11788082(1),rs72696226(1),rs10959631(1),rs10959632(1),rs10959633(1),rs10959634(1),rs1489185(1),rs10959637(1),rs1931397(1),rs9298667(1),rs72696235(1),rs10809395(1),rs7034246(1),rs901988(1),rs10118338(1),rs7046663(1),rs10959647(1),rs72696245(1),rs4740482(1),rs10114942(1),rs67825352(1),rs745485(1),rs7871118(1),rs10959658(1),rs10124468(1),rs4741134(1),rs72696252(1),rs7027175(1),rs11515171(1),rs72696269(1),rs72696282(1),rs56025624(1),rs10959764(1),rs1414215(1),rs2382296(1),rs10959769(1),rs1304172(1),rs56346387(1),rs10959779(1),rs2095486(1),rs1577437(1),rs10959780(1),rs10959781(1),rs62527809(1),rs1335469(1),rs1335467(1),rs62527810(1),rs10959787(1),rs7045135(1),rs7028810(1),rs10959788(1),rs9407479(1),rs9407480(1),rs1335465(1),rs56072039(1),rs4639602(1),rs4345664(1),rs4563977(1),rs2382288(1),rs1335462(1),rs4364729(1),rs4364730(1),rs10959793(1),rs12376585(1),rs10959797(1),rs11795259(1),rs6474651(1),rs10809474(1),rs4741155(1),rs4741156(1),rs9406426(1),rs9407483(1),rs1114797(1),rs10809476(1),rs10959812(1),rs10959813(1),rs10959814(1),rs10959815(1),rs7045569(1),rs10959823(1),rs11793852(1),rs62550480(1),rs56056325(1),rs2095484(1),rs56116032(1),rs62550545(1),rs10491952(1),rs10959825(1),rs10959826(1),rs10959831(1),rs10959832(1),rs56402189(1),rs56067150(1),rs10959852(1),rs4445328(1),rs62550549(1),rs4634755(1),rs4639603(1),rs11515177(1),rs11521233(1),rs10959857(1),rs10959859(1),rs10959861(1),rs10738236(1),rs10809497(1),rs959080(1),rs725911(1),rs17188635(1),rs10491950(1),rs1443388(1),rs1470310(1),rs17188943(1),rs10809500(1),rs10756256(1),rs56044714(1),rs10959865(1),rs111448051(1),rs12235742(1),rs10959867(1),rs2083816(1),rs10959870(1),rs7042479(1),rs56399137(1),rs62552543(1),rs17189286(1),rs62552544(1),rs7861469(1),rs10121178(1),rs62553722(1),rs1822393(1),rs1822394(1),rs7023413(1),rs17189482(1),rs968995(1),rs10809504(1),rs1443389(1),rs10114729(1),rs10959883(1),rs62553726(1),rs4740502(1),rs958538(1),rs10738239(1),rs12380369(1),rs10959890(1),rs10809507(1),rs10809508(1),rs1154738(1),rs1154739(1),rs1154740(1),rs11794780(1),rs10809510(1),rs7048048(1),rs17793834(1),rs1443385(1),rs4741167(1),rs10959905(1),rs62553730(1),rs6474661(1),rs1561955(1),rs72700208(1),rs10959919(1),rs10959922(1),rs10809514(1),rs10959925(1),rs10959926(1),rs12378154(1),rs10809516(1),rs10809517(1),rs10959928(1),rs10959929(1),rs10738242(1),rs10959930(1),rs1348385(1),rs1348384(1),rs72700218(1),rs10738243(1),rs10809523(1),rs7047379(1),rs10959932(1),rs10959933(1),rs113890924(1),rs10116885(1),rs10959937(1),rs10809524(1),rs10959940(1),rs10959942(1),rs10959945(1),rs10959953(1),rs10756259(1),rs10959956(1),rs4740504(1),rs10809526(1),rs10959959(1),rs2165864(1),rs10809527(1),rs10756261(1),rs10959973(1),rs10959978(1),rs10124028(1),rs10959980(1),rs10959985(1),rs1116978(1),rs7021360(1),rs7042039(1),rs7034031(1),rs7019604(1),rs1822388(1),rs10959993(1),rs10959994(1),rs7047166(1),rs10959996(1),rs10959997(1),rs4469560(1),rs10959998(1),rs4618798(1),rs72700237(1),rs4262394(1),rs4395985(1),rs10809532(1),rs10960001(1),rs10960002(1),rs72700241(1),rs55945571(1),rs56381011(1),rs55734208(1),rs56169972(1),rs4621919(1),rs4562429(1),rs4382565(1),rs4524892(1),rs4506321(1),rs12376228(1),rs12376233(1),rs12378986(1),rs62551573(1),rs998426(1),rs62551575(1),rs10960003(1),rs72700251(1),rs72700253(1),rs10960005(1),rs10960006(1),rs2120237(1),rs10960007(1),rs10960008(1),rs10960009(1),rs10960010(1),rs10960011(1),rs10960013(1),rs10960014(1),rs10960015(1),rs10960016(1),rs10960017(1),rs10960018(1),rs10960019(1),rs10960020(1),rs10960022(1),rs62551579(1),rs10809537(1),rs10809538(1),rs10809539(1),rs62551581(1),rs62551582(1),rs62551583(1),rs62551584(1),rs62551585(1),rs11787535(1),rs11789614(1),rs62551586(1),rs2821181(1),rs2586385(1),rs10960025(1),rs2586377(1),rs75149339(1),rs10960038(1),rs10960039(1),rs11515058(1),rs1838135(1),rs2586379(1),rs62551639(1),rs1561954(1),rs2586363(1),rs10960067(1),rs2821160(1),rs2120238(1),rs11515059(1),rs11788960(1),rs62553389(1),rs62553390(1),rs12378383(1),rs1838134(1),rs62553456(1),rs2821197(1),rs2821196(1),rs62553457(1),rs2586335(1),rs1470309(1),rs1470308(1),rs62553458(1),rs13296683(1),rs10809559(1),rs55833444(1),rs56318386(1),rs1279094(1),rs1279093(1),rs93489(1),rs443042(1),rs10809562(1),rs10756265(1),rs10756266(1),rs10809563(1),rs10809564(1),rs10809565(1),rs3861712(1),rs426578(1),rs646043(1),rs10960121(1),rs444689(1),rs399128(1),rs10960122(1),rs455131(1),rs365336(1),rs78218597(1),rs1486803(1),rs1574933(1),rs10123740(1),rs75298974(1),rs10809570(1),rs62555663(1),rs2382301(1),rs4741176(1),rs4741178(1),rs4741179(1),rs10960130(1),rs62555664(1),rs2382309(1),rs2129384(1),rs7044906(1),rs7048823(1),rs1471871(1),rs10960137(1),rs1906115(1),rs10809573(1),rs10756272(1),rs10960144(1),rs62555667(1),rs10960150(1),rs55773369(1),rs10738246(1),rs10115108(1),rs10115152(1),rs10756277(1),rs10809575(1),rs10809576(1),rs12378704(1),rs1564999(1),rs1486806(1),rs10960164(1),rs35213400(1),rs35789807(1),rs10809579(1),rs10960168(1),rs10960169(1),rs10960170(1),rs12343686(1),rs10809582(1),rs7037384(1),rs10960176(1),rs1843711(1),rs10960179(1),rs10960184(1),rs72704119(1),rs72704121(1),rs10122543(1),rs10960199(1),rs12235304(1),rs12235306(1),rs34776019(1),rs7858242(1),rs10481537(1),rs10809584(1),rs10809585(1),rs10960204(1),rs1471872(1),rs7857680(1),rs7857944(1),rs55785302(1),rs7860951(1),rs10960207(1),rs12377944(1),rs12380715(1),rs12379444(1),rs1158126(1),rs12553512(1),rs10809587(1),rs12376679(1),rs12376787(1),rs10960212(1),rs10960213(1),rs12377084(1),rs10809588(1),rs10809590(1),rs9919029(1),rs9918981(1),rs9919039(1),rs10809591(1),rs7860511(1),rs9919005(1),rs12375910(1),rs12380122(1),rs7873121(1),rs35981805(1),rs12001029(1),rs9695120(1),rs9695672(1),rs12380203(1),rs10960224(1),rs7867629(1),rs7867801(1),rs10960228(1),rs10960229(1),rs10960230(1),rs10809592(1),rs10960232(1),rs10960233(1),rs10809594(1),rs10756284(1),rs2382304(1),rs10960236(1),rs10960241(1),rs10756285(1),rs10809599(1),rs62558660(1),rs62558662(1),rs62558665(1),rs1601615(1),rs62552265(1),rs62552266(1),rs62552267(1),rs62552270(1),rs10809611(1),rs10960299(1),rs10732328(1),rs10448179(1),rs10756295(1),rs1929405(1),rs56061755(1),rs10809614(1),rs1386301(1),rs55750024(1),rs62549012(1),rs10960319(1),rs1486823(1),rs1948080(1),rs7855293(1),rs146949948(1),rs962738(1),rs970433(1),rs62549018(1),rs7044019(1),rs10960330(1),rs10960332(1),rs72706173(1),rs10809622(1),rs10960333(1),rs10809624(1),rs62549021(1),rs62549023(1),rs11787808(1),rs11789910(1),rs62549024(1),rs1386304(1),rs10809627(1),rs10960334(1),rs62549026(1),rs10756304(1),rs62549598(1),rs10809631(1)	TRUE	FALSE	TRUE	FALSE	FALSE
9	1	rs544565	14068504	1.73e-08	19	2	6	2	2	7	rs10116586(1),rs716831(1),rs513997(1),rs564854(1),rs567563(1),rs543458(1),rs1799675(1),rs35381921(1),rs7021992(1),rs3780582(1),rs7024088(1)	TRUE	FALSE	FALSE	FALSE	FALSE
9	1	rs3793577	23737627	3.15e-08	29	1	2	7	18	1	rs10811961(1),rs10119773(1),rs9298850(1),rs17551174(1),rs72706955(1),rs72706957(1),rs11791636(1),rs11793074(1),rs72706959(1),rs117516860(1),rs111747805(1),rs72706964(1),rs72706965(1),rs10966092(1),rs10811973(1),rs10811974(1),rs9695062(1),rs9695733(1),rs2383294(1),rs10966097(1),rs10811977(1),rs10811978(1),rs12375898(1),rs9650694(1),rs1534449(1),rs10966100(1)	TRUE	FALSE	FALSE	FALSE	FALSE
9	1	rs10125775	36993071	2.63e-11	71	37	1	5	4	24	rs1329575(1),rs10973149(1),rs3780169(1),rs10973151(1),rs10973152(1),rs10973153(1),rs7036385(1),rs2277144(1),rs2282077(1),rs7850976(1),rs7854114(1),rs4880048(1),rs4880049(1),rs7868685(1),rs10114416(1),rs7026469(1),rs883967(1),rs883965(1),rs7039877(1),rs72735669(1),rs3758171(1),rs12001337(1),rs7027070(1),rs7046652(1),rs12002007(1),rs7032647(1),rs7036879(1),rs1411060(1),rs66595118(1),rs7857936(1),rs11544336(1),rs3802422(1),rs13288178(1)	TRUE	FALSE	FALSE	FALSE	FALSE
9	1	rs12378217	37331605	2.99e-12	105	28	40	6	9	22	rs17391944(1),rs62533678(1),rs62533710(1),rs62533713(1),rs62533714(1),rs10973209(1),rs17408134(1),rs62535673(1),rs62535709(1),rs62535710(1),rs62535711(1),rs10973242(1),rs10973245(1),rs62535722(1),rs10973265(1),rs10973274(1),rs10973275(1),rs62533797(1),rs58265246(1),rs62533801(1),rs17409989(1),rs17488720(1),rs57757402(1),rs7876059(1),rs79754768(1),rs75567625(1),rs309446(1),rs11789963(1),rs79882850(1),rs309444(1),rs2768656(1),rs1854161(1),rs4878151(1),rs12346863(1),rs79395642(1),rs11788293(1),rs17412622(1)	TRUE	FALSE	FALSE	FALSE	FALSE
9	1	rs111655660	96234468	4.79e-08	117	5	3	14	40	55	rs55846141(1),rs6479482(1),rs7020459(1),rs7036984(1),rs6479483(1),rs7853605(1),rs79469056(1),rs16909150(1),rs12554164(1),rs16909158(1),rs78271342(1),rs76640831(1),rs6479487(1),rs74740549(1),rs7025805(1),rs79804179(1),rs74816254(1),rs79068125(1),rs79330192(1),rs7048853(1),rs56073019(1),rs76703294(1),rs56025666(1),rs17532098(1),rs12553389(1),rs78865387(1),rs59483310(1),rs79419498(1),rs7850322(1),rs78046549(1),rs79838288(1),rs113206181(1),rs3893381(1),rs883785(1),rs883783(1),rs59582399(1),rs1999386(1),rs16909273(1),rs35540150(1),rs77734990(1),rs56275034(1),rs6479494(1),rs75775593(1),rs78816659(1),rs78792144(1),rs79056932(1),rs78619366(1),rs78814851(1),rs75678521(1),rs75625893(1),rs76488437(1),rs76025942(1),rs80062429(1),rs12551314(1),rs12553995(1),rs77768484(1),rs79987346(1),rs73522247(1),rs111672114(1),rs56186220(1),rs78174934(1),rs12553775(1),rs2001609(1),rs74421510(1),rs77133953(1),rs80228675(1),rs76725109(1),rs7033532(1),rs7038310(1),rs7038293(1),rs7038794(1),rs75018698(1),rs79049472(1),rs113409787(1),rs74614156(1),rs75519210(1),rs112401922(1),rs115096608(1),rs74369348(1),rs76863038(1),rs12551694(1),rs12555927(1),rs3829059(1),rs76499753(1),rs1963(1),rs10992845(1),rs76244171(1),rs3813386(1),rs1132027(1),rs12552323(1),rs76849659(1),rs17535326(1),rs12554279(1),rs4287001(1),rs4581115(1),rs76305826(1),rs75316474(1),rs12551797(1),rs78389602(1),rs76532440(1),rs76804733(1),rs12552939(1),rs75889969(1),rs12551079(1),rs12553909(1),rs78795412(1),rs78607055(1),rs78361988(1),rs80300547(1)	TRUE	FALSE	FALSE	FALSE	FALSE
9	1	rs10992797	96362115	7.26e-11	222	48	28	28	6	112	rs13300936(1),rs11790060(1),rs10821128(1),rs1055710(1),rs7869969(1),rs4744240(1),rs10821129(1),rs10821130(1),rs10992746(1),rs10992748(1),rs10992749(1),rs4743922(1),rs10761228(1),rs4744242(1),rs10761229(1),rs10821134(1),rs10821136(1),rs10992751(1),rs10821137(1),rs12377399(1),rs11791374(1),rs10992754(1),rs10761230(1),rs10821138(1),rs10821139(1),rs10821140(1),rs10992756(1),rs4744246(1),rs4743924(1),rs4744247(1),rs1556416(1),rs2150749(1),rs4744249(1),rs10992759(1),rs10821141(1),rs2297376(1),rs10821142(1),rs16909199(1),rs10821145(1),rs1412050(1),rs10821146(1),rs10821147(1),rs4744250(1),rs4744251(1),rs4744252(1),rs882851(1),rs7860765(1),rs10992768(1),rs4744253(1),rs2183760(1),rs4743928(1),rs10992795(1),rs10761239(1),rs13291079(1),rs10821169(1),rs4744257(1),rs10739951(1),rs10761240(1),rs10821170(1),rs10992798(1),rs10821171(1),rs10821174(1),rs62574558(1),rs4744259(1),rs1412048(1),rs10821175(1),rs10992799(1),rs10821176(1),rs11791934(1),rs2398845(1),rs2895249(1),rs2398847(1),rs2254389(1),rs2994369(1),rs2989751(1),rs10117225(1),rs2994370(1),rs10761242(1),rs9409477(1),rs10761243(1),rs10821179(1),rs10821180(1),rs2265300(1),rs2265574(1),rs2265576(1),rs4568663(1),rs10992800(1),rs10123378(1),rs2989754(1),rs2250344(1),rs10821181(1),rs10992804(1),rs7864397(1),rs10821190(1),rs10821191(1),rs3750354(1),rs11793637(1),rs10992829(1),rs10821192(1),rs10992831(1),rs10761250(1),rs10821193(1),rs10821194(1),rs3750357(1),rs3750359(1),rs7036592(1),rs7028306(1),rs10992839(1),rs10992840(1),rs35171420(1),rs10992841(1),rs10992842(1),rs3750361(1),rs3750362(1),rs10761255(1),rs34103739(1),rs3829758(1),rs10992853(1),rs10992854(1),rs1140722(1),rs1132004(1),rs10992860(1),rs10821202(1),rs10120798(1),rs7040340(1),rs34031628(1),rs36013568(1),rs4743930(1),rs4744264(1),rs12553508(1),rs7023781(1),rs10821203(1),rs10992865(1),rs4287000(1),rs11534280(1),rs7848336(1),rs2398866(1),rs7875238(1),rs35176032(1),rs7858139(1),rs10761257(1),rs10992867(1),rs7864114(1),rs6479512(1),rs7027203(1),rs7854075(1)	TRUE	FALSE	FALSE	FALSE	FALSE
9	1	rs28418339	98253476	1.44e-09	129	19	2	21	10	77	rs357541(1),rs76629064(1),rs357535(1),rs357537(1),rs419574(1),rs75297803(1),rs357531(1),rs357530(1),rs357527(1),rs357562(1),rs357561(1),rs357560(1),rs357556(1),rs613040(1),rs357526(1),rs357525(1),rs357524(1),rs357523(1),rs357520(1),rs61652825(1),rs58831996(1),rs79180263(1),rs28517704(1),rs79251983(1),rs80321314(1),rs76014677(1),rs77806505(1),rs28615951(1),rs117785736(1),rs113502615(1),rs113688696(1),rs79667894(1),rs112191650(1),rs2282043(1),rs75259420(1),rs28583690(1),rs28457693(1),rs28377268(1),rs867452(1),rs28493225(1),rs28494679(1),rs28535536(1),rs59015093(1),rs16909892(1),rs2036963(1),rs28711421(1),rs16909898(1),rs56149656(1),rs28706464(1),rs28733891(1),rs28535421(1),rs16909902(1),rs3824488(1),rs16909904(1),rs1805155(1),rs3780573(1),rs28448271(1),rs28520225(1),rs28446116(1),rs80155616(1),rs28372566(1),rs28510415(1),rs28474857(1),rs28673156(1),rs2282040(1),rs2282041(1),rs79057214(1),rs10512249(1),rs28504650(1),rs10512248(1),rs28457763(1),rs60417486(1),rs60150206(1),rs28629854(1),rs28427480(1),rs16909919(1),rs16909922(1),rs4448343(1),rs145965565(1),rs75614054(1),rs113154802(1),rs80317870(1),rs78843682(1),rs76062908(1),rs61076166(1),rs28520360(1),rs28372466(1),rs16909923(1),rs16909927(1),rs16909930(1),rs28698544(1),rs28682502(1),rs57594450(1),rs57793730(1),rs10512247(1),rs16909964(1),rs16909967(1),rs74607569(1),rs111336625(1),rs113851275(1),rs78007483(1),rs73529860(1),rs28535514(1),rs61660304(1),rs60529258(1),rs16909975(1),rs16909978(1),rs73654567(1)	TRUE	FALSE	FALSE	FALSE	FALSE
9	1	rs7025421	122666288	1.38e-11	28	0	1	1	0	26	rs117312751(1),rs1333911(1),rs13296973(1),rs10465137(1),rs12553064(1),rs1333910(1),rs10465112(1),rs12349408(1),rs9775587(1),rs4836789(1),rs10818400(1),rs7020938(1),rs7020855(1),rs1360694(1),rs1360693(1),rs1360692(1),rs7018808(1),rs7851213(1),rs1333909(1),rs10118916(1),rs12378745(1),rs7032155(1),rs17483782(1),rs1333908(1),rs1413325(1),rs1333904(1),rs7873013(1)	TRUE	FALSE	FALSE	FALSE	FALSE
10	1	rs3088142	76854564	2.69e-08	98	52	1	11	2	32	rs4746255(1),rs2002023(1),rs7082123(1),rs6480768(1),rs6480770(1),rs6480771(1),rs4746264(1),rs9299525(1),rs7072512(1),rs10762658(1),rs7088974(1),rs7079694(1),rs2395140(1),rs2997754(1),rs10824285(1),rs2804522(1),rs2657283(1),rs2047951(1),rs2804523(1),rs2657285(1),rs7899946(1),rs2657291(1),rs10824286(1),rs4746270(1),rs4746272(1),rs10824290(1),rs2657289(1),rs2657290(1),rs2804533(1),rs2804534(1),rs4746275(1),rs1259497(1),rs1149704(1),rs1149705(1),rs2435885(1),rs1259513(1),rs1700974(1),rs1630710(1),rs1777413(1),rs1700975(1),rs1149706(1),rs1149710(1),rs2456250(1),rs2435883(1),rs1259605(1)	TRUE	FALSE	FALSE	FALSE	FALSE
10	1	rs2496014	106599009	1.67e-14	246	18	1	21	35	171	rs2864025(1),rs34298934(1),rs11192148(1),rs11192151(1),rs11192152(1),rs34322995(1),rs10884030(1),rs78911933(1),rs867626(1),rs11192156(1),rs36011900(1),rs35025200(1),rs2151970(1),rs2151971(1),rs12766925(1),rs35255246(1),rs1334608(1),rs7909129(1),rs35759937(1),rs12416283(1),rs10884037(1),rs12413206(1),rs12358825(1),rs34578708(1),rs11192168(1),rs4918125(1),rs4918126(1),rs10786820(1),rs12264935(1),rs10082360(1),rs3001932(1),rs1387827(1),rs1387828(1),rs2496031(1),rs7906784(1),rs11192187(1),rs10884043(1),rs902306(1),rs7903219(1),rs902302(1),rs2451467(1),rs970054(1),rs970052(1),rs902301(1),rs902300(1),rs1873304(1),rs6584627(1),rs2491364(1),rs2496034(1),rs962908(1),rs1490172(1),rs4144552(1),rs2496035(1),rs969177(1),rs1011245(1),rs2451464(1),rs2496029(1),rs2496026(1),rs2130519(1),rs61867294(1),rs11192193(1),rs2491390(1),rs2451475(1),rs1565418(1),rs2451474(1),rs2451473(1),rs2496032(1),rs728453(1),rs1159663(1),rs2496003(1),rs2491388(1),rs1490182(1),rs11192196(1),rs11192197(1),rs1490180(1),rs1490179(1),rs1490178(1),rs11192199(1),rs10884051(1),rs4503461(1),rs12250380(1),rs60156952(1),rs4918129(1),rs2932555(1),rs11192200(1),rs12354778(1),rs2496018(1),rs4917430(1),rs2491385(1),rs11192201(1),rs74155052(1),rs77131629(1),rs77575258(1),rs57543634(1),rs2496016(1),rs2496015(1),rs57694841(1),rs4918131(1),rs2171909(1),rs2171908(1),rs58471971(1),rs60068977(1),rs59061071(1),rs2496013(1),rs7900775(1),rs75189845(1),rs59014093(1),rs11192202(1),rs76723282(1),rs41317264(1),rs2496010(1),rs2496009(1),rs10884054(1),rs11192203(1),rs10884055(1),rs2451471(1),rs2451470(1),rs1873306(1),rs10786826(1),rs11192205(1),rs12355795(1),rs12357019(1),rs1907033(1),rs1844539(1),rs2451469(1),rs11192206(1),rs58389811(1),rs2496004(1),rs11192208(1),rs4918133(1),rs2491379(1),rs2491377(1),rs79427240(1),rs2932556(1),rs11192213(1),rs1979635(1),rs1907038(1),rs17117815(1),rs2451495(1),rs2451496(1),rs17117818(1),rs1873307(1),rs1979636(1),rs2451498(1),rs11192215(1),rs2035750(1),rs2035751(1),rs10509776(1),rs4918134(1),rs3001931(1),rs7906067(1),rs1826169(1),rs7914784(1),rs1404785(1),rs7907899(1),rs17117859(1),rs7897270(1),rs61867322(1),rs10509777(1),rs7068171(1),rs7068586(1),rs1586662(1),rs7073438(1),rs1602243(1),rs6584630(1),rs4917431(1),rs4918138(1),rs1565424(1),rs17078(1),rs6584631(1),rs7901022(1),rs1890830(1),rs2007698(1),rs868009(1),rs1417045(1),rs17775021(1),rs4598601(1),rs17775106(1),rs7912437(1),rs7896186(1),rs7896463(1),rs1953950(1),rs7901032(1),rs6584633(1),rs1525388(1),rs10509778(1),rs34303669(1),rs11192225(1),rs61867341(1),rs11596606(1),rs11192228(1),rs12246611(1),rs34114595(1),rs12246569(1),rs60214283(1),rs60551150(1),rs17117920(1),rs6584635(1),rs17117923(1),rs2864034(1),rs7086782(1),rs7068754(1),rs2177741(1),rs1464870(1),rs11192231(1),rs11192232(1),rs57098429(1),rs12359021(1),rs1534111(1),rs1525398(1),rs10509780(1),rs2864036(1),rs1404791(1),rs1525397(1),rs1525395(1),rs1404790(1),rs7903869(1),rs7085496(1),rs11192240(1),rs11192243(1),rs4918141(1),rs4917434(1),rs11192245(1),rs940749(1),rs1404788(1),rs10884071(1),rs7914674(1)	TRUE	FALSE	FALSE	FALSE	FALSE
10	1	rs17118088	106764748	3.45e-11	447	73	5	22	48	299	rs17117504(1),rs10509774(1),rs61861255(1),rs61867284(1),rs79883993(1),rs17185757(1),rs17766570(1),rs11593333(1),rs61867290(1),rs11596241(1),rs17186548(1),rs11599313(1),rs61867293(1),rs75934296(1),rs1027191(1),rs61278749(1),rs1873309(1),rs78304339(1),rs2496011(1),rs79296384(1),rs76105184(1),rs80119540(1),rs2451468(1),rs2491380(1),rs2451493(1),rs11592916(1),rs61309330(1),rs1602242(1),rs940747(1),rs1934592(1),rs78443007(1),rs6584632(1),rs61867340(1),rs10509779(1),rs6584634(1),rs11192226(1),rs12244307(1),rs10884064(1),rs4917432(1),rs10786836(1),rs2864035(1),rs1464869(1),rs7091010(1),rs73342152(1),rs7904927(1),rs1404784(1),rs7100852(1),rs7076546(1),rs4584504(1),rs1340051(1),rs7070967(1),rs7087257(1),rs55694660(1),rs11593996(1),rs1525386(1),rs1525385(1),rs7096379(1),rs7096048(1),rs7096189(1),rs7096331(1),rs7080542(1),rs999696(1),rs6584639(1),rs7101039(1),rs7071429(1),rs6584641(1),rs61867346(1),rs17117998(1),rs61867347(1),rs6584642(1),rs11192235(1),rs1525396(1),rs4917433(1),rs6584644(1),rs2050801(1),rs7099674(1),rs7099585(1),rs1852137(1),rs1525394(1),rs1852136(1),rs1525393(1),rs7070513(1),rs12250303(1),rs59923784(1),rs57709811(1),rs7904304(1),rs60744009(1),rs7094379(1),rs7915438(1),rs59822520(1),rs73342180(1),rs73342182(1),rs6584645(1),rs7083866(1),rs57695054(1),rs7087938(1),rs1340057(1),rs6584646(1),rs7073896(1),rs7078084(1),rs7907824(1),rs7907507(1),rs7083880(1),rs7919740(1),rs12241284(1),rs7076627(1),rs11192250(1),rs60624871(1),rs73349906(1),rs73349913(1),rs73349914(1),rs61867167(1),rs73349917(1),rs59574534(1),rs60346623(1),rs73349922(1),rs79098901(1),rs7909012(1),rs11812127(1),rs61269135(1),rs7922448(1),rs7088485(1),rs58578339(1),rs1404789(1),rs1404787(1),rs7904532(1),rs112327415(1),rs7090254(1),rs73351604(1),rs9664247(1),rs150220347(1),rs1340053(1),rs1340052(1),rs61867171(1),rs112948877(1),rs59261532(1),rs10400186(1),rs1404786(1),rs7082914(1),rs11192260(1),rs11192261(1),rs61867172(1),rs11192262(1),rs57582803(1),rs12265655(1),rs59715667(1),rs6584649(1),rs73351631(1),rs73351633(1),rs73351634(1),rs60083048(1),rs73351635(1),rs73351636(1),rs7095883(1),rs73351639(1),rs73351644(1),rs961770(1),rs73351645(1),rs10786838(1),rs10884075(1),rs73351648(1),rs73351649(1),rs73351650(1),rs78161238(1),rs73334023(1),rs10884076(1),rs76828960(1),rs73334025(1),rs73334026(1),rs73334027(1),rs80126900(1),rs113720389(1),rs10400104(1),rs113602308(1),rs10400180(1),rs73334032(1),rs73334034(1),rs73334037(1),rs7070639(1),rs73334042(1),rs61372005(1),rs73334043(1),rs73334045(1),rs73334048(1),rs17197813(1),rs73334052(1),rs73334054(1),rs73334057(1),rs73334060(1),rs73334065(1),rs73334066(1),rs73334068(1),rs73334069(1),rs11192270(1),rs73334073(1),rs10400142(1),rs73334074(1),rs17118067(1),rs2902645(1),rs1997066(1),rs1997065(1),rs17118073(1),rs1997064(1),rs1997063(1),rs10400054(1),rs10400055(1),rs73335942(1),rs74155086(1),rs1316598(1),rs57944259(1),rs55714653(1),rs59148578(1),rs9783155(1),rs9783190(1),rs9783191(1),rs9783122(1),rs1342991(1),rs73335955(1),rs12250097(1),rs11192272(1),rs7096572(1),rs73335959(1),rs73335962(1),rs12252384(1),rs790659(1),rs790658(1),rs2140836(1),rs813756(1),rs73335978(1),rs35561724(1),rs790648(1),rs10466175(1),rs12251993(1),rs36053195(1),rs11192280(1),rs7920108(1),rs11192283(1),rs11598106(1),rs1342988(1),rs7077199(1),rs12245527(1),rs28576313(1),rs2839943(1),rs7095209(1),rs73338259(1),rs790639(1),rs73338266(1),rs2791459(1),rs73338271(1),rs790664(1),rs790663(1),rs12772034(1),rs35478707(1),rs10509781(1),rs790661(1),rs11595622(1),rs73338283(1),rs2797813(1),rs1881226(1),rs1881225(1),rs1881224(1),rs2797814(1),rs2692331(1),rs2692330(1),rs2692329(1),rs2797815(1),rs2797817(1),rs2791462(1),rs2797818(1),rs2696865(1),rs73338291(1),rs2696866(1),rs2696867(1),rs703458(1),rs790753(1),rs61309696(1),rs60316882(1),rs112524888(1),rs73340206(1),rs73340209(1),rs11591573(1),rs73340211(1),rs1418873(1),rs73340214(1),rs73340274(1),rs73340277(1),rs73340279(1),rs35940173(1),rs790730(1),rs73340283(1),rs78237515(1),rs76600271(1),rs73340286(1),rs79939134(1),rs73340293(1),rs73340295(1),rs73340296(1),rs73340302(1),rs73342203(1),rs59644304(1),rs57307057(1),rs73342205(1),rs73342210(1),rs76196555(1),rs73342213(1),rs73342215(1),rs73342217(1),rs75638929(1),rs73342219(1),rs111542348(1),rs73342223(1),rs12762913(1),rs80041068(1),rs73342230(1),rs73342294(1),rs61867221(1),rs73342299(1),rs7916764(1),rs57854172(1),rs17789408(1),rs57936493(1),rs73344308(1),rs73344310(1),rs73344311(1),rs78534344(1),rs73344313(1),rs1349623(1),rs57634638(1),rs7090949(1),rs61163220(1),rs7073915(1),rs79760260(1),rs75954658(1),rs80134684(1),rs73344325(1),rs73344326(1),rs73344330(1),rs73344334(1),rs73344338(1),rs7092080(1),rs73344339(1),rs1349624(1),rs78573980(1),rs113286940(1),rs790746(1),rs34457884(1),rs998844(1),rs12770218(1),rs12768062(1),rs1183050(1),rs809853(1),rs791119(1),rs791117(1),rs791116(1),rs791113(1),rs1174870(1),rs811004(1),rs791111(1),rs791110(1),rs791107(1),rs791106(1),rs791105(1),rs791102(1),rs11595276(1),rs12773043(1),rs17201261(1),rs1377009(1),rs1377008(1),rs12769534(1)	TRUE	FALSE	FALSE	FALSE	FALSE
11	1	rs17552977	16303359	3.07e-09	49	8	9	1	1	30	rs11023759(1),rs1440703(1),rs72869952(1),rs61883178(1),rs10832590(1),rs61883179(1),rs61883181(1),rs61883182(1),rs12420808(1),rs297367(1),rs297364(1),rs12417996(1),rs12418276(1),rs61883184(1),rs61883185(1),rs297361(1),rs931774(1),rs61883187(1),rs297357(1),rs297356(1),rs297351(1),rs722747(1),rs61883197(1),rs7936866(1),rs1437635(1),rs17553733(1),rs7109139(1),rs2118362(1),rs2164783(1),rs7951365(1),rs7933830(1),rs34866095(1)	FALSE	FALSE	FALSE	FALSE	TRUE
11	1	rs10835372	28643913	2.5e-10	33	0	0	29	0	4	rs17244352(1),rs1483860(1),rs12284362(1),rs10835278(1),rs10835279(1),rs11030231(1),rs7945116(1),rs12270526(1),rs12293206(1),rs73436571(1),rs12269918(1),rs12285248(1),rs11030238(1),rs11030247(1),rs12275203(1),rs11030249(1),rs11030255(1),rs11030256(1),rs11030257(1),rs73436594(1),rs6484364(1),rs73438505(1),rs17571754(1),rs12271943(1),rs12280551(1),rs73438531(1),rs11030282(1),rs4442536(1),rs10767744(1),rs4922808(1),rs10767746(1),rs4414202(1),rs11030414(1)	TRUE	FALSE	FALSE	FALSE	FALSE
11	1	rs2071754	31812582	2.02e-09	130	5	4	10	45	66	rs208103(1),rs169623(1),rs208093(1),rs208090(1),rs208088(1),rs208083(1),rs208110(1),rs158146(1),rs158144(1),rs158140(1),rs158139(1),rs158136(1),rs366758(1),rs438578(1),rs413067(1),rs286653(1),rs286650(1),rs286649(1),rs441975(1),rs11031320(1),rs2150213(1),rs11031323(1),rs58702363(1),rs11031324(1),rs2210144(1),rs12788257(1),rs2150212(1),rs2183484(1),rs1475558(1),rs12796587(1),rs1929019(1),rs10835756(1),rs12222329(1),rs11031330(1),rs11031332(1),rs7113880(1),rs10835757(1),rs7116443(1),rs1999250(1),rs7121949(1),rs10835758(1),rs10835759(1),rs11031337(1),rs11031342(1),rs2761594(1),rs2616799(1),rs2616792(1),rs2761593(1),rs2616815(1),rs2447671(1),rs7928522(1),rs1323738(1),rs10835763(1),rs2861449(1),rs6484500(1),rs972714(1),rs942272(1),rs7940020(1),rs7112412(1),rs16922084(1),rs6484501(1),rs1535741(1),rs4922859(1),rs494464(1),rs672396(1),rs674035(1),rs578666(1),rs485265(1),rs796341(1),rs9971609(1),rs2862189(1),rs1223121(1),rs1223090(1),rs1223097(1),rs1223098(1),rs498250(1),rs509628(1),rs518161(1),rs502794(1),rs7109043(1),rs10835781(1),rs10835788(1),rs6484509(1),rs1232186(1),rs1232184(1),rs986527(1),rs11031434(1),rs2760085(1),rs1232202(1),rs964112(1),rs1232199(1),rs17714935(1),rs10835802(1),rs12421026(1),rs3026390(1),rs628224(1),rs61879810(1),rs694617(1),rs3026357(1),rs3026354(1),rs7942007(1),rs60171845(1),rs1806159(1),rs1540320(1),rs1540318(1),rs4440995(1),rs73470373(1),rs1806183(1),rs1806157(1),rs1806155(1),rs1806179(1),rs1806154(1),rs1805270(1),rs1806153(1),rs1806152(1),rs11031484(1),rs11031507(1),rs11031510(1),rs12804456(1),rs11031523(1),rs11031524(1)	TRUE	FALSE	FALSE	FALSE	FALSE
11	1	rs143864773	32765866	4.24e-08	264	144	36	11	22	51	rs190054319(1),rs80067584(1),rs78259687(1),rs149085591(1),rs74911650(1),rs111632111(1),rs114551792(1),rs7120923(1),rs144015201(1),rs115463303(1),rs142117230(1),rs75368921(1),rs78294936(1),rs77129113(1),rs117132503(1),rs114294403(1),rs114861240(1),rs139100578(1),rs142332216(1),rs115216808(1),rs114363529(1),rs111939608(1),rs74621265(1),rs77005905(1),rs7126886(1),rs7939376(1),rs78050997(1),rs78349053(1),rs74714241(1),rs114687110(1),rs78015563(1),rs112318886(1),rs75371193(1),rs115618387(1),rs116203552(1),rs76885760(1),rs116857334(1),rs114234563(1),rs77856516(1),rs79548854(1),rs111920431(1),rs113563355(1),rs9736083(1),rs145531708(1),rs117015592(1),rs142550751(1),rs146722702(1),rs7952286(1),rs113867162(1),rs116723235(1),rs146841709(1),rs79016134(1),rs115919854(1),rs116271841(1),rs117292362(1),rs115682303(1),rs77955768(1),rs74647647(1),rs76080611(1),rs12789110(1),rs71479181(1),rs34363848(1),rs12788481(1),rs61889485(1),rs61889486(1),rs61889490(1),rs61889492(1),rs7948092(1),rs71479185(1),rs12799835(1),rs34139105(1),rs12786991(1),rs12796122(1),rs35063285(1),rs77691229(1),rs36072432(1),rs61889521(1),rs34533853(1),rs7110191(1),rs111568127(1),rs184845827(1),rs71479188(1),rs34703457(1),rs36104531(1)	TRUE	FALSE	FALSE	FALSE	FALSE
11	1	rs78587207	57654991	1.13e-11	200	14	10	46	6	124	rs12364489(1),rs28362948(1),rs11229063(1),rs11820040(1),rs78364821(1),rs76525968(1),rs144256346(1),rs28362949(1),rs28362950(1),rs28362951(1),rs11603020(1),rs11229067(1),rs138770460(1),rs3824988(1),rs10896631(1),rs4926(1),rs11606677(1),rs11606706(1),rs112764194(1),rs7117896(1),rs11607122(1),rs10896632(1),rs11229075(1),rs7102271(1),rs112936078(1),rs929934(1),rs1783828(1),rs1798177(1),rs1647394(1),rs1783829(1),rs1783983(1),rs1631684(1),rs7117878(1),rs1613592(1),rs10896633(1),rs1783984(1),rs1798172(1),rs1783985(1),rs1798173(1),rs527528(1),rs499188(1),rs11602109(1),rs12805841(1),rs7124804(1),rs488769(1),rs7121169(1),rs12362166(1),rs79740710(1),rs12804972(1),rs2926656(1),rs1785499(1),rs1647405(1),rs576859(1),rs7116341(1),rs71484461(1),rs11229109(1),rs7938083(1),rs11607056(1),rs11604325(1),rs12790196(1),rs2847308(1),rs547891(1),rs7117020(1),rs2956981(1),rs4827(1),rs9420(1),rs11229113(1),rs56392705(1),rs3017889(1),rs77993055(1),rs11601449(1),rs11570176(1),rs12146692(1),rs10792110(1),rs12270209(1),rs17455520(1),rs35808061(1),rs12274865(1),rs11570190(1),rs11229130(1),rs11229131(1),rs112976685(1),rs3781885(1),rs10896647(1),rs665058(1),rs623541(1),rs708228(1),rs1786438(1),rs12807250(1),rs639158(1),rs652908(1),rs79260745(1),rs7936998(1),rs78956812(1),rs7117205(1),rs11601320(1),rs6591434(1),rs12807357(1),rs12790660(1),rs12798206(1),rs631791(1),rs12360939(1),rs11229160(1),rs9645687(1),rs10896661(1),rs10896662(1),rs12364898(1),rs659313(1),rs672537(1),rs609154(1),rs714942(1),rs66813766(1),rs11605267(1),rs7946863(1),rs12364646(1),rs11600171(1),rs34534719(1),rs1510420(1),rs12421773(1),rs34594669(1),rs7926999(1),rs1397273(1),rs56055377(1),rs11229170(1),rs7123570(1),rs7109912(1),rs12419176(1),rs11229171(1),rs35713433(1),rs10792118(1),rs938011(1),rs11229172(1),rs4245215(1),rs1848879(1),rs7126334(1),rs11229173(1),rs7936212(1),rs7119218(1),rs7103977(1),rs11602442(1),rs7930234(1),rs6591444(1),rs12807528(1),rs11601082(1),rs7123523(1),rs7946468(1),rs1397275(1),rs12801755(1),rs7102929(1),rs12364421(1),rs7926878(1),rs7927022(1),rs12803905(1),rs12804093(1),rs12366063(1),rs11229183(1),rs61905278(1),rs1113335(1),rs4272798(1),rs7121128(1),rs2089747(1),rs61905309(1),rs12792638(1),rs11601223(1),rs1510418(1),rs7106195(1),rs71484480(1),rs11512731(1),rs11512732(1),rs75695577(1),rs7950003(1),rs12802044(1),rs34015013(1),rs11601663(1),rs11608016(1),rs10792125(1)	TRUE	FALSE	FALSE	FALSE	FALSE
11	1	rs561512	88703390	2.03e-08	327	2	10	15	75	225	rs61903465(1),rs16914045(1),rs17827739(1),rs61903504(1),rs728905(1),rs55826478(1),rs60115104(1),rs28735474(1),rs12287174(1),rs4002790(1),rs3862361(1),rs3850940(1),rs16914095(1),rs12294428(1),rs57015682(1),rs57567809(1),rs55816040(1),rs3462(1),rs1510603(1),rs12282519(1),rs12274724(1),rs16914126(1),rs16914129(1),rs61903512(1),rs12273907(1),rs924810(1),rs6483227(1),rs7943652(1),rs78566678(1),rs16914137(1),rs1552739(1),rs973716(1),rs11826393(1),rs1875797(1),rs11826538(1),rs61901970(1),rs12798531(1),rs12798712(1),rs61901986(1),rs61901987(1),rs12787697(1),rs10128655(1),rs61901991(1),rs61901992(1),rs61901994(1),rs35269412(1),rs61901997(1),rs35034850(1),rs12785879(1),rs12787273(1),rs10501673(1),rs34557387(1),rs10831171(1),rs7479024(1),rs12789919(1),rs7481199(1),rs12786297(1),rs61902037(1),rs12797757(1),rs35072643(1),rs34614398(1),rs35004038(1),rs61902040(1),rs34129423(1),rs80291290(1),rs61902044(1),rs34844711(1),rs61902891(1),rs61902892(1),rs61902895(1),rs17881952(1),rs61902896(1),rs1391880(1),rs1499040(1),rs61902897(1),rs61902898(1),rs61902899(1),rs61902928(1),rs61902935(1),rs61902937(1),rs71469210(1),rs4753182(1),rs34096746(1),rs1603895(1),rs34066725(1),rs2201928(1),rs34729934(1),rs12222022(1),rs12275597(1),rs11021284(1),rs56273627(1),rs11021304(1),rs1499189(1),rs17182184(1),rs11021331(1),rs3862367(1),rs3862368(1),rs12797798(1),rs10501687(1),rs12787863(1),rs12801588(1),rs11021438(1),rs12279922(1),rs2047512(1),rs2648640(1),rs2102027(1),rs10831517(1),rs10831518(1),rs643566(1),rs1391955(1),rs11021569(1),rs11021570(1),rs11821383(1),rs12807540(1),rs4753764(1),rs7927169(1),rs7935536(1),rs643304(1),rs947883(1),rs59185944(1),rs316086(1),rs7939942(1),rs7938096(1),rs35218605(1),rs614116(1),rs1939093(1),rs7938157(1),rs7938286(1),rs645327(1),rs66867385(1),rs12806161(1),rs982408(1),rs61902997(1),rs7941824(1),rs4753765(1),rs10741531(1),rs10765810(1),rs972938(1),rs982709(1),rs1943777(1),rs1943776(1),rs1508699(1),rs2201927(1),rs613597(1),rs624921(1),rs655309(1),rs652659(1),rs659197(1),rs316083(1),rs1588248(1),rs653421(1),rs623863(1),rs557803(1),rs633918(1),rs632604(1),rs682290(1),rs587303(1),rs589675(1),rs10437581(1),rs592381(1),rs655869(1),rs591893(1),rs589645(1),rs536874(1),rs588325(1),rs685438(1),rs316117(1),rs644251(1),rs316101(1),rs316100(1),rs316097(1),rs543742(1),rs604179(1),rs316092(1),rs514641(1),rs661706(1),rs594561(1),rs582994(1),rs585473(1),rs504183(1),rs598758(1),rs601882(1),rs1508671(1),rs660554(1),rs68129285(1),rs488006(1),rs316090(1),rs650222(1),rs316089(1),rs316088(1),rs641052(1),rs633204(1),rs634859(1),rs563963(1),rs507187(1),rs658708(1),rs642078(1),rs630573(1),rs640211(1),rs664731(1),rs7927616(1),rs12798740(1),rs621230(1),rs573912(1),rs687767(1),rs686845(1),rs647669(1),rs648702(1),rs614868(1),rs528637(1),rs584784(1),rs28438068(1),rs493306(1),rs676289(1),rs675010(1),rs628913(1),rs597462(1),rs538955(1),rs674437(1),rs627387(1),rs538945(1),rs1150313(1),rs604846(1),rs677483(1),rs677976(1),rs11018466(1),rs11018467(1),rs11018468(1),rs10765184(1),rs7944714(1),rs7941957(1),rs11018471(1),rs9665832(1),rs4121733(1),rs1942497(1),rs12804807(1),rs10765187(1),rs76246795(1),rs7930256(1),rs10830212(1),rs1942484(1),rs12363323(1),rs4121744(1),rs7342208(1),rs10830221(1),rs11018508(1),rs4519092(1),rs10765191(1),rs11018510(1),rs11018511(1),rs10830223(1),rs10830224(1),rs4397857(1),rs10830225(1),rs11018513(1),rs35016324(1),rs61903412(1),rs10830227(1),rs10830228(1),rs4081455(1),rs10830230(1),rs11018515(1),rs2212751(1),rs10830231(1),rs62858761(1),rs7108473(1),rs7127661(1),rs7124483(1),rs7947287(1),rs1942481(1),rs10830236(1),rs11018520(1),rs12795279(1),rs7949891(1),rs35537664(1),rs7925404(1),rs4547091(1),rs1042602(1),rs12270717(1),rs6482999(1),rs11018522(1),rs11018524(1),rs11018525(1),rs17793678(1),rs11018528(1),rs10830240(1),rs1847134(1),rs7101897(1),rs1393350(1),rs12273884(1),rs1126809(1),rs1827430(1),rs9919559(1),rs3900053(1),rs1847142(1),rs12363772(1),rs4121403(1),rs10830253(1),rs4121404(1),rs7951935(1),rs7924538(1),rs1954771(1),rs1954772(1),rs11018564(1),rs1502259(1),rs1847140(1),rs1806319(1),rs10830254(1),rs11018567(1),rs3907665(1),rs10830255(1),rs11018569(1),rs10830256(1),rs34993346(1),rs7950615(1)	TRUE	FALSE	FALSE	FALSE	FALSE
11	1	rs4333991	99087032	7.33e-09	151	111	8	2	16	14	rs11218288(1),rs34988806(1),rs12793987(1),rs4362106(1),rs4381339(1),rs2406776(1),rs898777(1),rs898775(1),rs12806504(1),rs7112651(1),rs745634(1),rs737239(1),rs737237(1),rs6589988(1),rs10893003(1),rs17576589(1),rs11219611(1),rs11219665(1),rs1847561(1),rs966713(1),rs11219685(1),rs11219692(1),rs12049876(1),rs11219721(1),rs11219727(1),rs11219751(1),rs12793284(1),rs12221864(1),rs11219755(1),rs11219756(1),rs12226799(1),rs6421593(1)	FALSE	FALSE	FALSE	FALSE	TRUE
11	1	rs12270764	112803071	7.5e-09	19	0	0	1	3	15	rs139221225(1),rs7951034(1),rs58786875(1),rs57494072(1),rs73568761(1),rs11214492(1),rs11214498(1),rs11214499(1),rs10891508(1),rs873803(1),rs10891509(1),rs72645446(1),rs17509332(1),rs17115016(1),rs76406876(1),rs1369814(1),rs80254943(1),rs79919860(1),rs17595156(1)	TRUE	FALSE	FALSE	FALSE	FALSE
11	1	rs4479020	112861443	1.74e-13	148	18	0	12	7	111	rs4937857(1),rs4547132(1),rs59867819(1),rs28442075(1),rs10891482(1),rs11214439(1),rs7110628(1),rs13328864(1),rs10502161(1),rs55657838(1),rs56049549(1),rs2155285(1),rs2155286(1),rs10789932(1),rs2155287(1),rs2155288(1),rs12099332(1),rs56319958(1),rs2155291(1),rs17114646(1),rs17114647(1),rs4444109(1),rs1940721(1),rs66485141(1),rs67083804(1),rs7128705(1),rs1940719(1),rs1940717(1),rs56092825(1),rs4456284(1),rs7129926(1),rs11214444(1),rs1892979(1),rs721496(1),rs12285372(1),rs11214447(1),rs60249257(1),rs66728109(1),rs10891488(1),rs10891489(1),rs10789934(1),rs12363408(1),rs12273652(1),rs11214451(1),rs9919553(1),rs7118907(1),rs4595579(1),rs73004616(1),rs4322430(1),rs17114673(1),rs56124422(1),rs2155289(1),rs17114682(1),rs17114685(1),rs17114687(1),rs61902793(1),rs7941072(1),rs17114689(1),rs12287147(1),rs10891491(1),rs12288908(1),rs17114702(1),rs17114705(1),rs67483103(1),rs10502164(1),rs10891493(1),rs17114730(1),rs12574688(1),rs73004672(1),rs55677011(1),rs12574893(1),rs12277922(1),rs10891495(1),rs10891496(1),rs12576197(1),rs10891498(1),rs59598942(1),rs7946527(1),rs7950047(1),rs7950359(1),rs12577005(1),rs10891499(1),rs4144893(1),rs2509377(1),rs3016630(1),rs1369817(1),rs1836798(1),rs10502165(1),rs11214474(1),rs9943574(1),rs11214476(1),rs745631(1),rs12222753(1),rs1465765(1),rs1965775(1),rs17114757(1),rs1962881(1),rs56331084(1),rs7933413(1),rs1159620(1),rs17114801(1),rs10891503(1),rs12789616(1),rs2885208(1),rs56126914(1),rs17114821(1),rs1816537(1),rs10891504(1),rs11214488(1),rs10891505(1),rs11214489(1),rs12788208(1),rs11214491(1),rs56268408(1),rs72995959(1),rs72995961(1),rs17114864(1),rs1436109(1),rs10502168(1),rs11214508(1),rs10891510(1),rs11214511(1),rs17114972(1),rs10891511(1),rs10891512(1),rs17114979(1),rs1245133(1),rs10891513(1),rs7112370(1),rs75794878(1)	TRUE	FALSE	FALSE	FALSE	FALSE
11	1	rs1554929	113278764	4.44e-13	79	5	1	10	28	35	rs4127469(1),rs1943623(1),rs4648325(1),rs7118188(1),rs4545595(1),rs4517559(1),rs7927508(1),rs1893699(1),rs7950569(1),rs60373142(1),rs11214580(1),rs4987094(1),rs719802(1),rs7949242(1),rs1055076(1),rs12285457(1),rs4938010(1),rs4938011(1),rs28712705(1),rs11214592(1),rs10891541(1),rs10891542(1),rs11214594(1),rs17600713(1),rs34601878(1),rs73557236(1),rs61492892(1),rs12360992(1),rs12224538(1),rs4590907(1),rs4938014(1),rs34863235(1),rs11214598(1),rs7118900(1),rs10891547(1),rs10891548(1),rs7122228(1),rs11604671(1),rs2734849(1),rs1800497(1),rs2859545(1),rs11214599(1),rs2587552(1),rs11214601(1),rs2587550(1),rs1003641(1),rs2511520(1),rs2859544(1),rs2859543(1),rs2242593(1),rs11214602(1),rs10891549(1),rs2242592(1),rs6276(1),rs2734841(1),rs1124491(1),rs1124493(1),rs1079594(1),rs6277(1),rs6275(1),rs1076560(1),rs2511521(1),rs1079727(1),rs2005313(1),rs2734836(1),rs1076562(1),rs1079596(1),rs1125393(1),rs2471850(1),rs4436578(1),rs4586205(1),rs4620755(1),rs7125415(1)	TRUE	FALSE	FALSE	FALSE	FALSE
11	1	rs61902811	113370758	2.09e-14	79	21	2	8	1	47	rs2734839(1),rs1107162(1),rs2734835(1),rs1800498(1),rs2734831(1),rs7131627(1),rs7131440(1),rs7131681(1),rs11214605(1),rs12800853(1),rs4938017(1),rs4587762(1),rs4421776(1),rs11214622(1),rs4611239(1),rs17602038(1),rs12099143(1),rs11214626(1),rs10736466(1),rs4938022(1),rs139407785(1),rs10736467(1),rs7934649(1),rs11214627(1),rs10891564(1),rs6589379(1),rs11214629(1),rs4938023(1),rs4503578(1),rs7111031(1),rs73001610(1),rs4938024(1),rs6589381(1),rs12361003(1),rs7949802(1),rs4938025(1),rs4479021(1),rs7107293(1),rs4534613(1),rs35738585(1),rs34216353(1),rs12361261(1),rs4466875(1),rs7131411(1),rs4245154(1),rs142732944(1),rs2514227(1),rs2514226(1),rs4938027(1),rs4636708(1),rs4435036(1),rs7115090(1),rs7937641(1),rs12222458(1),rs10736469(1),rs10736470(1)	TRUE	FALSE	FALSE	FALSE	FALSE
11	1	rs61687445	113438092	3.25e-09	7	0	0	2	1	4	rs4936277(1),rs7125588(1),rs7933981(1),rs7101666(1),rs7102458(1),rs6589386(1),rs7936719(1)	TRUE	FALSE	FALSE	FALSE	FALSE
11	1	rs7940164	113451765	9.39e-11	167	0	0	0	0	167	rs73563012(1),rs61902854(1),rs73004038(1),rs17603387(1),rs61904960(1),rs55751957(1),rs61904964(1),rs7130926(1),rs11601692(1),rs56080111(1),rs11605737(1),rs17531898(1),rs61904979(1),rs61904980(1),rs61904981(1),rs61904982(1),rs73004062(1),rs61904983(1),rs55637702(1),rs17532157(1),rs61904986(1),rs61904987(1),rs17532254(1),rs61904989(1),rs11606711(1),rs11606734(1),rs11602504(1),rs11602960(1),rs61904990(1),rs17532375(1),rs61904991(1),rs11601729(1),rs17610915(1),rs61904993(1),rs17532479(1),rs61904994(1),rs11600717(1),rs11602934(1),rs11604889(1),rs11600745(1),rs61904996(1),rs61904997(1),rs61904998(1),rs61904999(1),rs111365410(1),rs73004093(1),rs73004095(1),rs111614192(1),rs113959352(1),rs112771260(1),rs61905000(1),rs61905001(1),rs11601890(1),rs11607594(1),rs73004098(1),rs73004100(1),rs11607622(1),rs11603529(1),rs11603532(1),rs11607747(1),rs11608194(1),rs11603480(1),rs73005905(1),rs61905027(1),rs61905028(1),rs73005911(1),rs73005913(1),rs61905029(1),rs61905030(1),rs61905031(1),rs11606746(1),rs55820082(1),rs56137735(1),rs55779036(1),rs61905034(1),rs35391416(1),rs55786643(1),rs61905037(1),rs34469764(1),rs34531299(1),rs1355202(1),rs2363550(1),rs11605078(1),rs11605119(1),rs11600908(1),rs61903061(1),rs11606211(1),rs11606336(1),rs73005986(1),rs61903063(1),rs61903064(1),rs61903065(1),rs73005988(1),rs73005989(1),rs11607704(1),rs17611093(1),rs17611127(1),rs61903067(1),rs11602210(1),rs61903075(1),rs11604194(1),rs61903076(1),rs61903077(1),rs17532884(1),rs61903078(1),rs11606035(1),rs45533243(1),rs7106500(1),rs11607690(1),rs11600570(1),rs11601425(1),rs61903082(1),rs45618134(1),rs17612378(1),rs11607718(1),rs11604887(1),rs11605483(1),rs61905736(1),rs17541000(1),rs61905739(1),rs56361490(1),rs73007983(1),rs61905740(1),rs140045520(1),rs73009851(1),rs61905750(1),rs61905751(1),rs61905752(1),rs73009900(1),rs61905754(1),rs17614338(1),rs1713674(1),rs1633549(1),rs1633548(1),rs1016956(1),rs2519201(1),rs2513574(1),rs2715791(1),rs2005667(1),rs756701(1),rs2513565(1),rs2513567(1),rs2428016(1),rs2513580(1),rs2513578(1),rs2428014(1),rs2513576(1),rs2428011(1),rs2428010(1),rs2513573(1),rs2428009(1),rs2513590(1),rs2051677(1),rs115800833(1),rs61907874(1),rs61907876(1),rs61907878(1),rs11601924(1),rs61907880(1),rs61907881(1),rs61907882(1),rs61907883(1),rs72997447(1),rs61907885(1),rs72997451(1),rs45585140(1),rs11606194(1)	TRUE	FALSE	FALSE	FALSE	FALSE
11	1	rs73036065	133830067	2.64e-10	41	0	1	2	13	25	rs486560(1),rs329637(1),rs558709(1),rs644854(1),rs476821(1),rs329642(1),rs329646(1),rs11223635(1),rs91583(1),rs689380(1),rs688502(1),rs688500(1),rs502834(1),rs507378(1),rs695134(1),rs564123(1),rs75059851(1),rs3802924(1),rs2000852(1),rs2000853(1),rs7122746(1),rs7106715(1),rs11223646(1),rs11223647(1),rs7127156(1),rs73036081(1),rs11223649(1),rs11223650(1),rs55747998(1),rs56241440(1),rs11223651(1),rs11223652(1),rs11223654(1),rs73036086(1),rs73036087(1),rs11223655(1),rs11223658(1),rs11223659(1),rs73036101(1),rs750666(1)	TRUE	FALSE	FALSE	FALSE	FALSE
12	1	rs1908953	84081344	1.66e-08	527	7	17	258	6	239	rs10779004(1),rs10746287(1),rs4084723(1),rs7301730(1),rs4242865(1),rs4334108(1),rs3112104(1),rs3103476(1),rs2896461(1),rs989898(1),rs3103473(1),rs3103472(1),rs3112102(1),rs3103471(1),rs3112101(1),rs3103470(1),rs3103469(1),rs3103468(1),rs3112098(1),rs987807(1),rs1038766(1),rs3112094(1),rs10862688(1),rs11115900(1),rs2201718(1),rs370604(1),rs439870(1),rs324805(1),rs1397893(1),rs1858328(1),rs1497350(1),rs1156937(1),rs1156938(1),rs1511585(1),rs10779016(1),rs2173190(1),rs12231539(1),rs6539764(1),rs7964886(1),rs58027590(1),rs11115940(1),rs12317901(1),rs10779018(1),rs4882462(1),rs11115944(1),rs11115945(1),rs2203091(1),rs1588558(1),rs1588557(1),rs12228466(1),rs10506894(1),rs10506895(1),rs1948605(1),rs1391075(1),rs6539767(1),rs1497353(1),rs11115948(1),rs1391073(1),rs11115951(1),rs1391072(1),rs1511587(1),rs1511588(1),rs4402382(1),rs1391071(1),rs1511589(1),rs1567586(1),rs4882463(1),rs1511590(1),rs1511591(1),rs4882464(1),rs2088385(1),rs1497352(1),rs971288(1),rs11115954(1),rs1497342(1),rs11115955(1),rs1846036(1),rs1497351(1),rs11115957(1),rs11115958(1),rs10779023(1),rs55667441(1),rs4086332(1),rs6539770(1),rs6539771(1),rs6539772(1),rs7978020(1),rs7968147(1),rs10862715(1),rs4882465(1),rs61249193(1),rs4882396(1),rs4882469(1),rs4882397(1),rs4371006(1),rs7305374(1),rs1119312(1),rs11115967(1),rs11503572(1),rs11115968(1),rs7310008(1),rs11115969(1),rs7314195(1),rs7311485(1),rs11115972(1),rs4105198(1),rs11537510(1),rs11115974(1),rs1908956(1),rs7138632(1),rs7135832(1),rs11532384(1),rs7978235(1),rs6539775(1),rs7971608(1),rs7974735(1),rs7957211(1),rs4133357(1),rs4133358(1),rs1115295(1),rs10431472(1),rs73151824(1),rs9971675(1),rs9971848(1),rs7299332(1),rs11115982(1),rs11115983(1),rs1497343(1),rs1497344(1),rs1497346(1),rs1497347(1),rs2896456(1),rs6539778(1),rs8181706(1),rs8181725(1),rs11115984(1),rs11115985(1),rs12231426(1),rs12227344(1),rs10129035(1),rs11561341(1),rs11531162(1),rs1603572(1),rs11833515(1),rs11832354(1),rs11115987(1),rs4882398(1),rs10862732(1),rs11115988(1),rs1460394(1),rs73151876(1),rs58422089(1),rs10862734(1),rs10779030(1),rs1380764(1),rs61407587(1),rs2403116(1),rs2403117(1),rs11536127(1),rs11115992(1),rs11115993(1),rs6539779(1),rs67932408(1),rs7297591(1),rs3993343(1),rs1841343(1),rs1841344(1),rs1841345(1),rs1841346(1),rs56172305(1),rs7304034(1),rs11533593(1),rs7957075(1),rs6539781(1),rs1072854(1),rs2169176(1),rs2169177(1),rs10862748(1),rs1563857(1),rs1563856(1),rs1563855(1),rs12422979(1),rs12425821(1),rs1460388(1),rs10862755(1),rs10862757(1),rs11116020(1),rs12368518(1),rs17011307(1),rs11116021(1),rs7966389(1),rs1380763(1),rs7980109(1),rs7980236(1),rs1975863(1),rs10862760(1),rs1563854(1),rs1460387(1),rs11116023(1),rs11116024(1),rs11116025(1),rs11116026(1),rs10862761(1),rs1460383(1),rs10779039(1),rs10779040(1),rs10779041(1),rs11116027(1),rs7957700(1),rs7968294(1),rs7968298(1),rs7954761(1),rs7954902(1),rs7955169(1),rs1841341(1),rs1460381(1),rs10779042(1),rs10779043(1),rs10862763(1),rs11116028(1),rs11116029(1),rs11116030(1),rs11116031(1),rs11116032(1),rs11116033(1),rs11116034(1),rs11116035(1),rs11116036(1),rs61641314(1),rs61952908(1),rs7489314(1),rs12372472(1),rs4592492(1),rs4479064(1),rs1460395(1),rs1460392(1),rs7294787(1),rs56279169(1),rs4594071(1),rs17813516(1),rs7959949(1),rs7960073(1),rs9308331(1),rs10400413(1),rs10400414(1),rs10400424(1),rs55772284(1),rs73152808(1),rs7308490(1),rs7138815(1),rs1599259(1),rs1599260(1),rs12308738(1),rs1460370(1),rs1460371(1),rs1460372(1),rs4347466(1),rs61954584(1),rs61954587(1),rs6539788(1),rs12579688(1),rs10779051(1),rs1841340(1),rs11116077(1),rs11116080(1),rs10862782(1),rs6539792(1),rs6539793(1),rs7306978(1),rs7306995(1),rs6539799(1),rs6539800(1),rs10779052(1),rs2403163(1),rs10779053(1),rs10862790(1),rs11116095(1),rs10779054(1),rs12816943(1),rs1316800(1),rs2403160(1),rs7971651(1),rs6539823(1),rs922835(1),rs983882(1),rs2947119(1),rs1482402(1),rs6539834(1),rs6539836(1),rs4882504(1),rs1600893(1),rs1118068(1),rs2086616(1),rs1118928(1),rs986491(1),rs6539839(1),rs9668274(1),rs936657(1),rs936659(1),rs11116339(1),rs7303955(1),rs12317420(1),rs12297535(1),rs10862850(1),rs11116340(1),rs4882506(1),rs4882507(1),rs10746318(1),rs7298229(1),rs1473442(1),rs1967392(1),rs11116341(1),rs11829894(1),rs11831985(1),rs1482401(1),rs7975057(1),rs988555(1),rs988554(1),rs1482399(1),rs10862853(1),rs10779093(1),rs10862854(1),rs6539841(1),rs11116351(1),rs12313367(1),rs12308716(1),rs7955452(1),rs12317120(1),rs11519788(1),rs7488613(1),rs9645797(1),rs10735472(1),rs7980859(1),rs10779094(1),rs7974421(1),rs10779095(1),rs4761106(1),rs4761110(1),rs10779096(1),rs4614500(1),rs7969828(1),rs7970065(1),rs7970050(1),rs11834144(1),rs34026215(1),rs11116359(1),rs11116360(1),rs9669281(1),rs7953925(1),rs7966752(1),rs4761082(1),rs4433615(1),rs11836792(1),rs61562209(1),rs61929351(1),rs58319517(1),rs4570627(1),rs11116362(1),rs4573731(1),rs11832977(1),rs4326842(1),rs4584624(1),rs7310247(1),rs11495253(1),rs7980543(1),rs6539845(1),rs35965389(1),rs12304463(1),rs17011955(1),rs11116368(1),rs10862859(1),rs4578433(1),rs4414263(1),rs10862860(1),rs11116377(1),rs4344538(1),rs7978959(1),rs7979062(1),rs4366535(1),rs56336981(1),rs10862862(1),rs4761091(1),rs4237877(1),rs4761092(1),rs4761095(1),rs12370200(1),rs9668635(1),rs9669109(1),rs4237878(1),rs4237879(1),rs4338574(1),rs11116400(1),rs7487821(1),rs10746320(1),rs4275666(1),rs10746321(1),rs7958623(1),rs12229834(1),rs12229838(1),rs11116404(1),rs10746322(1),rs11116408(1),rs4421788(1),rs7957306(1),rs7134046(1),rs4442586(1),rs34986052(1),rs10862865(1),rs7301889(1),rs7305243(1),rs11829396(1),rs4761116(1),rs7314018(1),rs11116412(1),rs4287367(1),rs4309197(1),rs11116414(1),rs61928372(1),rs10862866(1),rs10862867(1),rs10862868(1),rs7486040(1),rs10862870(1),rs7976469(1),rs10779100(1),rs10862871(1),rs13377726(1),rs13377727(1),rs12229906(1),rs13377999(1),rs4421789(1),rs7967680(1),rs10779101(1),rs10862874(1),rs11116423(1),rs7971017(1),rs7973895(1),rs1380409(1),rs2219524(1),rs2446669(1),rs2446668(1),rs2468287(1),rs2403206(1),rs1459614(1),rs2468286(1),rs1459612(1),rs2611292(1),rs2468284(1),rs1459611(1),rs2611291(1),rs2730700(1),rs1380408(1),rs898301(1),rs898300(1),rs898299(1),rs898298(1),rs2468302(1),rs983151(1),rs1459608(1),rs2468301(1),rs2446666(1),rs2468300(1),rs2446665(1),rs2446664(1),rs2730703(1),rs2611289(1),rs1380405(1),rs1459606(1),rs2611288(1),rs982023(1),rs982021(1),rs10746323(1),rs10735473(1),rs10779104(1),rs2446663(1),rs2468292(1),rs1903190(1),rs2956440(1),rs2926474(1),rs2468289(1),rs2061477(1),rs2468288(1),rs2611286(1),rs2730705(1),rs2219523(1),rs1459604(1),rs2468294(1),rs10862880(1),rs2446661(1),rs2446660(1),rs2446659(1),rs2611285(1),rs10862881(1),rs10862882(1),rs1545686(1),rs1031681(1),rs1459603(1),rs1459602(1),rs1459601(1),rs2611283(1),rs1563784(1),rs1380402(1),rs1459598(1)	TRUE	FALSE	FALSE	FALSE	FALSE
12	1	rs12229151	103611069	1.83e-08	99	2	18	7	17	55	rs10745954(1),rs7295481(1),rs10778213(1),rs11111456(1),rs4764940(1),rs1818702(1),rs11111457(1),rs73183688(1),rs73183689(1),rs7358572(1),rs4764941(1),rs4764942(1),rs12580951(1),rs12582534(1),rs11111459(1),rs11111460(1),rs4764727(1),rs4764943(1),rs12303382(1),rs11111466(1),rs12231647(1),rs11111467(1),rs10778217(1),rs7975993(1),rs7976027(1),rs7976163(1),rs7963232(1),rs10745955(1),rs7962035(1),rs10745957(1),rs7308725(1),rs10860953(1),rs7309203(1),rs1879250(1),rs10860954(1),rs10778222(1),rs10778223(1),rs1607688(1),rs10860959(1),rs1607691(1),rs1607690(1),rs1401990(1),rs1401991(1),rs1401992(1),rs1949551(1),rs10860960(1),rs10860961(1),rs10860962(1),rs11111488(1),rs1829513(1),rs1589290(1),rs10860964(1),rs870865(1),rs7133857(1),rs11111491(1),rs11111492(1),rs7959287(1),rs7959408(1),rs939330(1),rs10860966(1),rs1401994(1),rs11111497(1),rs10778224(1),rs11111498(1),rs7969688(1),rs7956592(1),rs10860968(1),rs7974280(1),rs1850957(1),rs1961982(1),rs10778225(1),rs10860970(1),rs12829188(1),rs10860973(1),rs34029399(1),rs10860975(1),rs12307607(1),rs10507161(1),rs3858691(1)	TRUE	FALSE	FALSE	FALSE	FALSE
13	1	rs1397891	31909786	1.53e-09	59	0	1	0	7	51	rs2280059(1),rs9570700(1),rs962490(1),rs4943180(1),rs9634900(1),rs8001304(1),rs7984341(1),rs2137080(1),rs4245373(1),rs755870(1),rs932750(1),rs10507401(1),rs9315117(1),rs9315119(1),rs10467443(1),rs9541783(1),rs4617711(1),rs12428887(1),rs12427851(1),rs34791086(1),rs1511575(1),rs73172878(1),rs4943306(1),rs3761870(1),rs7334101(1),rs1060709(1),rs2056445(1),rs2056444(1),rs4057(1),rs9544974(1),rs1409379(1),rs967516(1),rs9601213(1),rs11617840(1),rs9545125(1),rs7999260(1),rs4943322(1),rs2102562(1),rs9545260(1),rs9601354(1),rs1326316(1),rs7983430(1),rs4941819(1),rs9601445(1),rs7329543(1),rs7991415(1),rs7333382(1),rs1409377(1),rs9601642(1),rs1590571(1),rs1590570(1),rs1326309(1),rs1326306(1),rs7328774(1),rs7335345(1),rs7335960(1),rs7335987(1),rs9531317(1)	TRUE	FALSE	FALSE	FALSE	FALSE
13	1	rs9527064	53897024	1.54e-08	163	0	18	3	7	135	rs8181889(1),rs2799338(1),rs2799340(1),rs1343606(1),rs1419216(1),rs2246208(1),rs2806971(1),rs1936385(1),rs2806974(1),rs1343610(1),rs2806978(1),rs1923768(1),rs1923767(1),rs1951722(1),rs1343602(1),rs1419218(1),rs2093598(1),rs1322944(1),rs2759700(1),rs9536354(1),rs1322943(1),rs1322942(1),rs1322941(1),rs1407685(1),rs9568807(1),rs9568808(1),rs9536359(1),rs2759694(1),rs2181389(1),rs4886202(1),rs9536363(1),rs1322939(1),rs1322938(1),rs1885767(1),rs2759716(1),rs1322962(1),rs1951725(1),rs2093599(1),rs2806936(1),rs2806937(1),rs2806939(1),rs2806940(1),rs1923772(1),rs1322961(1),rs1322960(1),rs2806943(1),rs1555552(1),rs1555550(1),rs1853369(1),rs7994915(1),rs2806944(1),rs2759715(1),rs1322957(1),rs2759714(1),rs2759713(1),rs2759712(1),rs1322955(1),rs2806947(1),rs1322952(1),rs1322951(1),rs1923771(1),rs1322949(1),rs2015677(1),rs2759709(1),rs2759708(1),rs2806964(1),rs2806963(1),rs959222(1),rs2806956(1),rs1909648(1),rs2146514(1),rs2759704(1),rs7984963(1),rs9596774(1),rs9596775(1),rs9536381(1),rs9527059(1),rs9805634(1),rs4884400(1),rs9536386(1),rs7997881(1),rs6561712(1),rs4555040(1),rs9527060(1),rs8001960(1),rs9316609(1),rs4304930(1),rs1978969(1),rs1867370(1),rs34003284(1),rs1867368(1),rs1079232(1),rs873573(1),rs7326433(1),rs1961773(1),rs7985119(1),rs9527069(1),rs1373276(1),rs9527070(1),rs9591505(1),rs6561719(1),rs1342675(1),rs7327939(1),rs73201847(1),rs8002661(1),rs1373271(1),rs7330312(1),rs7983853(1),rs8001044(1),rs11618497(1),rs1443905(1),rs9536405(1),rs1342669(1),rs9316613(1),rs9536406(1),rs1443920(1),rs1373281(1),rs1822566(1),rs2813576(1),rs4883678(1),rs7337692(1),rs7337696(1),rs2813573(1),rs7992723(1),rs2587366(1),rs755787(1),rs7328879(1),rs9568844(1),rs9568846(1),rs1373272(1),rs9536407(1),rs1443906(1),rs1470343(1),rs1899717(1),rs9536408(1),rs9316616(1),rs9536410(1),rs1373273(1),rs7322098(1),rs2165985(1),rs1443908(1),rs9527080(1),rs7335163(1),rs1557171(1),rs7982022(1)	TRUE	FALSE	FALSE	FALSE	FALSE
13	1	rs11839325	66588146	7.01e-10	270	53	20	19	1	177	rs1460655(1),rs4126981(1),rs9571515(1),rs4086584(1),rs17079605(1),rs9564290(1),rs73506863(1),rs73506866(1),rs9564291(1),rs112558805(1),rs76738509(1),rs73506872(1),rs4126979(1),rs17079768(1),rs74583586(1),rs17079885(1),rs7325617(1),rs7324085(1),rs78113183(1),rs77911963(1),rs77719870(1),rs74697999(1),rs79468773(1),rs77267554(1),rs10492541(1),rs7328824(1),rs17080000(1),rs17080006(1),rs17080011(1),rs17837226(1),rs111765007(1),rs75914219(1),rs78145933(1),rs17252270(1),rs3843944(1),rs78296549(1),rs78865145(1),rs78514682(1),rs74338405(1),rs11839567(1),rs11839885(1),rs57147941(1),rs58982989(1),rs60820979(1),rs3850030(1),rs58389755(1),rs59435782(1),rs11842641(1),rs112704329(1),rs79546310(1),rs56686834(1),rs4126982(1),rs11839037(1),rs3850031(1),rs3850032(1),rs11842598(1),rs76954089(1),rs57779920(1),rs17252284(1),rs117347467(1),rs112284491(1),rs111225961(1),rs115290057(1),rs79362793(1),rs76705934(1),rs77528416(1),rs60849495(1),rs58753166(1),rs7988764(1),rs80000933(1),rs79619764(1),rs112164731(1),rs3850033(1),rs11839901(1),rs11841425(1),rs75146383(1),rs17837231(1),rs7318414(1),rs17080443(1),rs74506236(1),rs58236333(1),rs60836793(1),rs17837232(1),rs11842182(1),rs17252298(1),rs58446129(1),rs78525369(1),rs77012714(1),rs112961879(1),rs4448817(1),rs2322313(1),rs4540953(1),rs113119613(1),rs11843820(1),rs11843823(1),rs75235740(1),rs80026739(1),rs17837234(1),rs17837235(1),rs17837236(1),rs61956692(1),rs61956693(1),rs61956694(1),rs3850034(1),rs61956698(1),rs17080601(1),rs3843945(1),rs10492540(1),rs7998817(1),rs61956700(1),rs4293258(1),rs60976929(1),rs61956718(1),rs2322235(1),rs61956719(1),rs61956721(1),rs74095018(1),rs2767636(1),rs17080638(1),rs2767637(1),rs2779139(1),rs2767640(1),rs2767641(1),rs594571(1),rs542796(1),rs540284(1),rs3927772(1),rs3843946(1),rs17080661(1),rs17080667(1),rs61956725(1),rs574761(1),rs61956726(1),rs614249(1),rs17080678(1),rs7321422(1),rs570553(1),rs61956727(1),rs61956728(1),rs56156692(1),rs7321060(1),rs61956732(1),rs61956733(1),rs61956734(1),rs1000297(1),rs1536488(1),rs61956744(1),rs74091647(1),rs2779134(1),rs564698(1),rs4573823(1),rs4433683(1),rs61956758(1),rs7985743(1),rs75387772(1),rs80182965(1),rs73497835(1),rs7997964(1),rs7997811(1),rs7997990(1),rs7982148(1),rs61956759(1),rs73497837(1),rs61958560(1),rs7993558(1),rs17080745(1),rs17080747(1),rs17080749(1),rs4132798(1),rs61336051(1),rs17080761(1),rs7335816(1),rs17080764(1),rs17347982(1),rs17080766(1),rs7139910(1),rs17080772(1),rs61955741(1),rs61955742(1),rs61955746(1),rs3850042(1),rs17080805(1),rs61601326(1),rs7984506(1),rs17080843(1),rs74092846(1),rs56243715(1),rs17080868(1),rs59008571(1),rs17080873(1),rs17080881(1),rs56164663(1),rs56017764(1),rs10507731(1),rs9317574(1),rs2324821(1),rs17080922(1)	FALSE	FALSE	FALSE	FALSE	TRUE
13	1	rs9561331	94017476	2.99e-08	127	0	5	22	63	37	rs4773735(1),rs4771870(1),rs9561314(1),rs3829394(1),rs9556282(1),rs4142600(1),rs4142599(1),rs9561317(1),rs9561318(1),rs7332108(1),rs9561319(1),rs9561320(1),rs17300157(1),rs73542897(1),rs7989707(1),rs9561328(1),rs7981910(1),rs1324001(1),rs9524028(1),rs1924384(1),rs4325418(1),rs9524031(1),rs9516227(1),rs9524035(1),rs61965693(1),rs9524037(1),rs61965694(1),rs9524044(1),rs2762115(1),rs9524046(1),rs2892657(1),rs11618812(1),rs2762112(1),rs7317246(1),rs9516229(1),rs2762104(1),rs2762098(1),rs2762091(1),rs1886205(1),rs2762088(1),rs17188977(1),rs12584941(1),rs10851334(1),rs7329962(1),rs12854387(1),rs12874982(1),rs12855239(1),rs16952683(1),rs61964173(1),rs34119608(1),rs10508001(1),rs10508002(1),rs10508003(1),rs958053(1),rs5005454(1),rs5005455(1),rs35048964(1),rs7334839(1),rs17188998(1),rs7998675(1),rs7999019(1),rs16948800(1),rs17267738(1),rs16948803(1),rs17267745(1),rs12860734(1),rs74108531(1),rs75130471(1),rs7325511(1),rs7325937(1),rs7331613(1),rs11619994(1),rs7994743(1),rs7338634(1),rs61964180(1),rs4378503(1),rs12876057(1),rs9524068(1),rs34136695(1),rs7992272(1),rs4644730(1),rs4270038(1),rs11070059(1),rs11838734(1),rs12877660(1),rs12855671(1),rs8000987(1),rs12866595(1),rs920955(1),rs920954(1),rs56228951(1),rs10508004(1),rs7998856(1),rs9301881(1),rs2813618(1),rs10508005(1),rs11841335(1),rs2813620(1),rs2999498(1),rs56247101(1),rs8000712(1),rs2590556(1),rs2590555(1),rs12871771(1),rs12585159(1),rs12583509(1),rs12873979(1),rs2813630(1),rs7337911(1),rs7320356(1),rs1445274(1),rs7321999(1),rs35113180(1),rs12583911(1),rs1373838(1),rs4238306(1),rs7990422(1),rs7996583(1),rs12586008(1),rs3904290(1),rs12856019(1),rs34284652(1)	TRUE	FALSE	FALSE	FALSE	FALSE
13	1	rs3783007	99109816	6.45e-10	61	1	0	11	27	22	rs3818357(1),rs2274051(1),rs9168(1),rs3742137(1),rs3742136(1),rs7983438(1),rs7988959(1),rs6956(1),rs12463(1),rs8481(1),rs2031239(1),rs6491427(1),rs7139583(1),rs17574378(1),rs3803253(1),rs7988345(1),rs9584854(1),rs9584855(1),rs745639(1),rs4294654(1),rs7339274(1),rs12869627(1),rs7334078(1),rs9517320(1),rs12864890(1),rs9584856(1),rs9645890(1),rs9645891(1),rs7996629(1),rs4411372(1),rs61969454(1),rs57930623(1),rs72645187(1),rs59586324(1),rs61971164(1),rs17471107(1),rs4772094(1),rs61971220(1),rs61971224(1),rs4491365(1),rs61971228(1),rs11840849(1),rs11839442(1),rs55865708(1),rs60096585(1),rs56122416(1),rs11841352(1),rs61971234(1),rs59393930(1),rs16955624(1),rs61971236(1),rs61971237(1),rs61971239(1),rs11841757(1),rs11839260(1),rs61968461(1),rs60591004(1),rs60992538(1),rs59362748(1),rs7330774(1)	TRUE	FALSE	FALSE	FALSE	FALSE
14	1	rs61990288	42074726	7.86e-14	256	0	32	33	49	142	rs9671833(1),rs12878670(1),rs8022727(1),rs8021680(1),rs2152901(1),rs2152900(1),rs1572574(1),rs1465153(1),rs10130443(1),rs10144036(1),rs12892562(1),rs9285572(1),rs10143349(1),rs10143445(1),rs1959413(1),rs1959412(1),rs10138559(1),rs2415678(1),rs1953700(1),rs11628212(1),rs862475(1),rs862476(1),rs12431444(1),rs61990286(1),rs61990287(1),rs1609735(1),rs1950834(1),rs1111179(1),rs1111177(1),rs61990289(1),rs1950835(1),rs1950836(1),rs1137567(1),rs10483526(1),rs8013655(1),rs6572099(1),rs8003822(1),rs8020581(1),rs55778940(1),rs1950829(1),rs1983711(1),rs2593761(1),rs1950830(1),rs2021937(1),rs712405(1),rs712406(1),rs853239(1),rs853238(1),rs853237(1),rs712407(1),rs118064958(1),rs10138326(1),rs7148077(1),rs8009481(1),rs6572104(1),rs1900599(1),rs147757813(1),rs2121708(1),rs10150353(1),rs1597053(1),rs8006276(1),rs8008204(1),rs8007820(1),rs11628299(1),rs8009740(1),rs8010939(1),rs11157246(1),rs10150151(1),rs10138108(1),rs12880770(1),rs11627839(1),rs11623805(1),rs10140527(1),rs10131184(1),rs12883547(1),rs12879030(1),rs10141304(1),rs10141927(1),rs17112192(1),rs7143254(1),rs7143768(1),rs61990315(1),rs61990316(1),rs17092262(1),rs17112197(1),rs17112198(1),rs57140837(1),rs76326397(1),rs1597046(1),rs1597045(1),rs61990335(1),rs956445(1),rs17181588(1),rs58734839(1),rs17781325(1),rs10148998(1),rs935490(1),rs61990337(1),rs61990338(1),rs61990339(1),rs59082466(1),rs17181601(1),rs61990342(1),rs17181608(1),rs61990343(1),rs72686527(1),rs72686528(1),rs4603462(1),rs4624078(1),rs4586337(1),rs4584739(1),rs17181622(1),rs58844543(1),rs61990345(1),rs17781361(1),rs8015451(1),rs11624410(1),rs17181636(1),rs61990346(1),rs58373729(1),rs61990347(1),rs1597049(1),rs1597050(1),rs61990349(1),rs61992374(1),rs35639608(1),rs61992388(1),rs34400201(1),rs72686548(1),rs36058907(1),rs7148612(1),rs7152885(1),rs1584316(1),rs61992404(1),rs7157105(1),rs8003444(1),rs4304945(1),rs7147822(1),rs4904767(1),rs61992433(1),rs12435558(1),rs4904776(1),rs72668818(1),rs2121704(1),rs61992434(1),rs7146404(1),rs2038362(1),rs35660536(1),rs36031928(1),rs59348864(1),rs4904786(1),rs12892583(1),rs2084347(1),rs1073910(1),rs4904790(1),rs12147155(1),rs7154241(1),rs1992852(1),rs1992851(1),rs12881970(1),rs12888464(1),rs17781403(1),rs7146838(1),rs4502128(1),rs34543976(1),rs7155703(1),rs12323560(1),rs10148675(1),rs34009991(1),rs1839006(1),rs2084348(1),rs8012822(1),rs35963043(1),rs11627826(1),rs11627772(1),rs12892631(1),rs28622334(1),rs761813(1),rs34512536(1),rs28626770(1),rs12893555(1),rs2023562(1),rs12884531(1),rs10483522(1),rs36024104(1),rs17181783(1),rs28378370(1),rs35015374(1),rs2899931(1),rs55918411(1),rs2031271(1),rs72670418(1),rs72670419(1),rs61990466(1),rs10139338(1),rs4513003(1),rs1951883(1),rs1951881(1),rs17181832(1),rs12883521(1),rs57872883(1),rs34986689(1),rs7150926(1),rs12588200(1),rs7141739(1),rs2087088(1),rs12589908(1),rs2129315(1),rs2129316(1),rs2171245(1),rs35650280(1),rs7156602(1),rs945315(1),rs1825711(1),rs7161480(1),rs1763271(1),rs1684680(1),rs1614577(1),rs1763274(1),rs1763275(1),rs1684678(1),rs1763276(1),rs2171244(1),rs1684682(1)	TRUE	FALSE	FALSE	FALSE	FALSE
14	1	rs2274794	57283934	1.72e-08	47	15	0	11	14	7	rs7154590(1),rs962961(1),rs2274793(1),rs12431576(1),rs17092284(1),rs12896185(1),rs7142445(1),rs17717919(1),rs113507732(1),rs8017868(1),rs11848362(1),rs11848365(1),rs11158132(1),rs67859863(1),rs68191943(1),rs17717967(1),rs28703175(1),rs6573109(1),rs709959(1),rs10483676(1),rs12897530(1),rs34190422(1),rs55894066(1),rs72717173(1),rs34393998(1),rs118161546(1),rs8013697(1),rs72717175(1),rs56336227(1),rs112566332(1),rs112268782(1),rs1604887(1)	TRUE	FALSE	FALSE	FALSE	FALSE
14	1	rs3742790	75308758	4.89e-12	381	130	107	15	5	124	rs10142206(1),rs55762670(1),rs7150659(1),rs2196863(1),rs4903239(1),rs6574186(1),rs10149616(1),rs11159092(1),rs4903249(1),rs754458(1),rs989909(1),rs989910(1),rs11159094(1),rs10139052(1),rs10139160(1),rs754634(1),rs2111704(1),rs11852134(1),rs8017803(1),rs11621186(1),rs7152906(1),rs9441(1),rs1045430(1),rs752857(1),rs2302832(1),rs10162454(1),rs10873272(1),rs9671386(1),rs35591392(1),rs11629369(1),rs12587457(1),rs6574190(1),rs17782683(1),rs8004430(1),rs12889955(1),rs7160852(1),rs4899535(1),rs12887044(1),rs2270431(1),rs10142972(1),rs12882676(1),rs10139016(1),rs10139018(1),rs12896360(1),rs12588415(1),rs8022046(1),rs12432026(1),rs10144860(1),rs8011071(1),rs8016389(1),rs2058918(1),rs10144023(1),rs8008475(1),rs12888998(1),rs11159104(1),rs10138360(1),rs10148293(1),rs973879(1),rs11159105(1),rs7144654(1),rs7150254(1),rs12147629(1),rs8008785(1),rs4899536(1),rs61978928(1),rs10483863(1),rs8014204(1),rs8014374(1),rs17102847(1),rs2359239(1),rs722599(1),rs2359240(1),rs929579(1),rs6574197(1),rs6574198(1),rs7153740(1),rs11628726(1),rs11628769(1),rs1319171(1),rs4553560(1),rs2080086(1),rs11851433(1),rs4903262(1),rs11159106(1),rs11159107(1),rs61978932(1),rs4903265(1),rs28426374(1),rs3759741(1),rs10083386(1),rs11623342(1),rs741096(1),rs7145173(1),rs731165(1),rs2300596(1),rs10141438(1),rs8010840(1),rs6574199(1),rs2300599(1),rs2230237(1),rs4903267(1),rs2070598(1),rs55707505(1),rs61978948(1),rs17093914(1),rs6574200(1),rs2080087(1),rs731952(1),rs2537824(1),rs1799900(1),rs20578(1),rs2853779(1),rs1059326(1),rs3742786(1),rs17102884(1),rs3742783(1),rs8014289(1),rs2003490(1),rs2005864(1),rs759058(1),rs4899539(1),rs12147862(1),rs2286913(1),rs6574201(1),rs7156590(1),rs11159109(1),rs11625594(1),rs2159906(1),rs7146041(1),rs12895452(1),rs7141835(1),rs6574202(1),rs880947(1),rs880948(1),rs880949(1),rs2009003(1),rs11159114(1),rs933460(1),rs4899540(1),rs887746(1),rs55714011(1),rs11845259(1),rs11845260(1),rs11845397(1)	TRUE	FALSE	FALSE	FALSE	FALSE
14	1	rs8013266	103326780	2.33e-09	80	1	5	5	24	45	rs4906261(1),rs12434650(1),rs8007998(1),rs8007999(1),rs8009624(1),rs8009625(1),rs8008676(1),rs10144712(1),rs55927218(1),rs11847529(1),rs12887521(1),rs12880641(1),rs7145882(1),rs12888955(1),rs56101042(1),rs12432777(1),rs62008982(1),rs8022180(1),rs12148050(1),rs12436181(1),rs12147246(1),rs11624345(1),rs35022220(1),rs35919282(1),rs12436513(1),rs4145824(1),rs8023164(1),rs8003237(1),rs8009520(1),rs11160700(1),rs8006649(1),rs35673535(1),rs4906266(1),rs12432676(1),rs12882491(1),rs12589771(1),rs7147531(1),rs7146620(1),rs7143963(1),rs4906267(1),rs2403103(1),rs8016689(1),rs8003422(1),rs7154352(1),rs28372031(1),rs8004192(1),rs941589(1),rs1131877(1),rs9324052(1),rs10149939(1),rs6575933(1),rs7143563(1),rs12588339(1),rs3783384(1),rs11160705(1),rs10148367(1),rs2273393(1),rs8008502(1),rs4243736(1),rs57521303(1),rs4906270(1),rs7156339(1),rs3783385(1),rs3783386(1),rs10132977(1),rs9671376(1),rs4906272(1),rs11629241(1),rs12432253(1),rs2269317(1),rs12590961(1),rs3818287(1),rs10134022(1),rs10149028(1)	TRUE	FALSE	FALSE	FALSE	FALSE
14	1	rs4900589	104146361	4.15e-09	312	58	22	29	41	162	rs62006960(1),rs7149169(1),rs62006961(1),rs62006962(1),rs12898055(1),rs8006994(1),rs62007660(1),rs11621300(1),rs11626562(1),rs8016326(1),rs8020912(1),rs3759577(1),rs12436956(1),rs12436759(1),rs34251103(1),rs6575982(1),rs7149767(1),rs7145753(1),rs7144010(1),rs4243738(1),rs4243739(1),rs7156471(1),rs12431617(1),rs4906320(1),rs7159668(1),rs4906322(1),rs7148567(1),rs6575985(1),rs35512556(1),rs35233301(1),rs10144051(1),rs6575986(1),rs35410438(1),rs7144271(1),rs10148970(1),rs7140647(1),rs17841064(1),rs34411783(1),rs6575988(1),rs8018400(1),rs8003740(1),rs60235428(1),rs8016676(1),rs7156036(1),rs6575991(1),rs7146215(1),rs2403174(1),rs4906324(1),rs2273701(1),rs11160751(1),rs12894652(1),rs10151483(1),rs12588272(1),rs7148614(1),rs12432803(1),rs10162425(1),rs1116095(1),rs8010247(1),rs8015429(1),rs8014013(1),rs4906329(1),rs55742283(1),rs11620897(1),rs57344120(1),rs8014800(1),rs55658071(1),rs3783399(1),rs12435516(1),rs4143998(1),rs1138400(1),rs4900580(1),rs2756135(1),rs7147664(1),rs9671414(1),rs2403192(1),rs34186780(1),rs34896432(1),rs7148456(1),rs55751606(1),rs2274267(1),rs2296482(1),rs35496194(1),rs12889403(1),rs12890820(1),rs12889721(1),rs12894729(1),rs10431750(1),rs4906337(1),rs7140568(1),rs35026580(1),rs12887734(1),rs8017628(1),rs8017993(1),rs4906338(1),rs34026011(1),rs35229468(1),rs2403197(1),rs138269068(1),rs60249782(1),rs1078756(1),rs57072546(1),rs11851616(1),rs11844466(1),rs8012775(1),rs113202063(1),rs12892038(1),rs12897511(1),rs11851000(1),rs34259310(1),rs7161125(1),rs4383078(1),rs4525427(1),rs8021368(1),rs12434218(1),rs8006526(1),rs11848721(1),rs61995761(1),rs4906340(1),rs7155511(1),rs7157116(1),rs4318144(1),rs12879004(1),rs7145234(1),rs4906342(1),rs34843146(1),rs2896488(1),rs11160754(1),rs12433529(1),rs11160755(1),rs35686878(1),rs4906348(1),rs4900584(1),rs4906349(1),rs3759586(1),rs8018214(1),rs76514542(1),rs12884809(1),rs1054080(1),rs3742463(1),rs3742465(1),rs61637848(1),rs11850979(1),rs8021904(1),rs115885633(1),rs75414096(1),rs8007915(1),rs34000399(1),rs138516757(1),rs4561394(1),rs35921969(1),rs148708815(1),rs12881418(1),rs59217746(1),rs7154572(1),rs146492934(1),rs142717325(1),rs4906350(1),rs35015260(1),rs141757694(1),rs2403203(1),rs58227725(1),rs76901712(1),rs58141830(1),rs146169221(1),rs116718328(1),rs4900587(1),rs4906355(1),rs12896171(1),rs77849213(1),rs55647815(1),rs8007903(1),rs12432994(1),rs4906356(1),rs12888993(1),rs10131067(1),rs4906358(1),rs8003289(1),rs4900590(1),rs11540512(1),rs4906359(1),rs35469050(1),rs35140615(1),rs116266394(1),rs115991267(1),rs60701960(1),rs35011804(1),rs12436795(1),rs4900591(1),rs861547(1),rs861545(1),rs8021229(1),rs138510725(1),rs2273175(1),rs1606(1),rs3212140(1),rs3212136(1),rs1799796(1),rs3212103(1),rs861537(1),rs861535(1),rs12432907(1),rs3212090(1),rs3212079(1),rs3212076(1),rs3212068(1),rs3212061(1),rs1799795(1),rs3212038(1),rs1799794(1),rs2295152(1),rs3212024(1),rs9888591(1),rs722637(1),rs4900597(1),rs66953418(1),rs66676135(1),rs4906376(1),rs12885509(1),rs35085624(1),rs4906377(1),rs4900599(1),rs4906378(1),rs17791722(1),rs12893623(1),rs12891399(1),rs12890430(1),rs12588797(1),rs12879529(1),rs1187417(1),rs12890822(1),rs12892189(1),rs6576006(1)	TRUE	FALSE	FALSE	FALSE	FALSE
15	1	rs4327001	74010301	1.65e-09	2	0	0	0	0	2	rs4887111(1),rs7162423(1)	TRUE	FALSE	FALSE	FALSE	FALSE
16	1	rs2059250	60730542	2.63e-08	148	55	3	21	51	18	rs7191352(1),rs7191570(1),rs12922044(1),rs12444240(1),rs1595140(1),rs1595139(1),rs1595138(1),rs12932267(1),rs12932295(1),rs12596581(1),rs12919334(1),rs1436031(1),rs1436056(1),rs1369789(1),rs7204534(1),rs12922279(1),rs12922536(1),rs12927008(1),rs2011826(1),rs2012044(1),rs718510(1),rs8057168(1),rs12926424(1),rs12927724(1),rs12932425(1),rs12445861(1),rs12445864(1),rs8059735(1),rs8063341(1),rs8047758(1),rs12920020(1),rs8044971(1),rs61036509(1),rs55914187(1),rs58969272(1),rs8048184(1),rs8046787(1),rs12933364(1),rs12446222(1),rs8049412(1),rs11641235(1),rs4785119(1),rs11645487(1),rs1982398(1),rs1982397(1),rs60653979(1),rs4785120(1),rs11865126(1),rs8056815(1),rs12918886(1),rs62046243(1),rs62046244(1),rs8063159(1),rs34898897(1),rs8044054(1),rs1436052(1),rs9927722(1),rs8049142(1),rs35913353(1),rs11864947(1),rs7189865(1),rs11860761(1),rs8055492(1),rs6500136(1),rs1562802(1),rs3859047(1),rs16962317(1),rs11865343(1),rs62046253(1),rs16962361(1),rs12930855(1),rs35300112(1),rs7195797(1),rs7188399(1),rs7193838(1),rs35782576(1),rs12596564(1),rs9302725(1),rs7184150(1),rs72797133(1),rs12445427(1),rs12922947(1),rs35418299(1),rs34209273(1),rs56852312(1),rs6500138(1),rs11076407(1),rs7194341(1),rs28711200(1),rs6500140(1)	FALSE	FALSE	FALSE	FALSE	TRUE
16	1	rs616695	77105587	2.13e-09	245	82	8	12	22	121	rs11640757(1),rs10514405(1),rs76181720(1),rs7197694(1),rs1472389(1),rs11641111(1),rs8058713(1),rs1972026(1),rs79301538(1),rs10514407(1),rs11647907(1),rs17700957(1),rs17768587(1),rs1564928(1),rs9928199(1),rs72794561(1),rs285018(1),rs285019(1),rs285021(1),rs285022(1),rs285023(1),rs285024(1),rs645878(1),rs285025(1),rs285026(1),rs1485792(1),rs285027(1),rs35848061(1),rs1485794(1),rs1485795(1),rs598340(1),rs682081(1),rs585279(1),rs682517(1),rs589002(1),rs4544253(1),rs4550465(1),rs664408(1),rs662101(1),rs1683399(1),rs1631193(1),rs1683400(1),rs1683401(1),rs633243(1),rs633316(1),rs675089(1),rs694488(1),rs644862(1),rs284933(1),rs61240383(1),rs10459865(1),rs11644671(1),rs11639600(1),rs1393430(1),rs4888596(1),rs16945226(1),rs16945231(1),rs56346470(1),rs79717856(1),rs11149959(1),rs11149960(1),rs12149026(1),rs58815676(1),rs60444907(1),rs74839300(1),rs77811908(1),rs77347556(1),rs10445054(1),rs28669741(1),rs75540711(1),rs10048069(1),rs56357798(1),rs78299609(1),rs72794594(1),rs79494915(1),rs11644224(1),rs11647843(1),rs12600205(1),rs11640246(1),rs72794597(1),rs72794598(1),rs58759340(1),rs72794599(1),rs72794600(1),rs60508128(1),rs61701158(1),rs72794602(1),rs56763145(1),rs12597829(1),rs72796505(1),rs144489601(1),rs7500211(1),rs1393427(1),rs1393428(1),rs1393429(1),rs58216456(1),rs57588410(1),rs72796511(1),rs56293134(1),rs55658540(1),rs12599233(1),rs12597268(1),rs12597856(1),rs12598378(1),rs12595933(1),rs72796518(1),rs146522505(1),rs11640047(1),rs116885215(1),rs11645600(1),rs57539404(1),rs56330522(1),rs7192317(1),rs78781026(1),rs34143201(1),rs4887893(1),rs4888608(1),rs11865641(1),rs12444881(1),rs9930814(1),rs9930815(1),rs61267588(1),rs12447059(1),rs9933644(1),rs9933799(1),rs2343035(1),rs2343036(1),rs7194408(1),rs2343038(1),rs2343039(1),rs12448895(1),rs59418549(1),rs4887895(1),rs4887896(1),rs13331769(1),rs62049594(1),rs2278048(1),rs2278046(1),rs8061864(1),rs62049596(1),rs74027187(1),rs74027188(1),rs56743953(1),rs8048285(1),rs12448094(1),rs11640189(1),rs60318696(1),rs35660173(1),rs8052509(1),rs12934860(1),rs12599800(1),rs12921392(1),rs35478105(1),rs56215266(1),rs62044018(1)	FALSE	FALSE	FALSE	FALSE	TRUE
17	1	rs413501	31556958	3.87e-09	17	2	0	11	4	0	rs35983582(1),rs9972933(1),rs9972931(1),rs35092670(1),rs73982475(1),rs56932551(1),rs9989471(1),rs76999332(1),rs73982478(1),rs12603954(1),rs58625976(1),rs17248832(1),rs17248839(1),rs57751842(1),rs17836738(1)	TRUE	FALSE	FALSE	FALSE	FALSE
17	1	rs7216064	65898809	1.33e-08	142	20	10	3	1	108	rs58291918(1),rs60242987(1),rs12602210(1),rs12603589(1),rs12601921(1),rs12601919(1),rs12602556(1),rs62084208(1),rs62084210(1),rs12449312(1),rs7223643(1),rs1976052(1),rs7218014(1),rs12452511(1),rs1976054(1),rs7208909(1),rs2052187(1),rs11079706(1),rs11079707(1),rs80135947(1),rs6504542(1),rs8082512(1),rs1966410(1),rs58551145(1),rs6504543(1),rs8067892(1),rs8073510(1),rs12450363(1),rs62084212(1),rs2365466(1),rs2365468(1),rs62084213(1),rs7223930(1),rs7224923(1),rs8081856(1),rs62084234(1),rs78452260(1),rs4791048(1),rs2046323(1),rs4791046(1),rs4790908(1),rs11079709(1),rs62084235(1),rs74541577(1),rs2128792(1),rs2365764(1),rs62084240(1),rs60432293(1),rs59950564(1),rs8077872(1),rs4790905(1),rs34872586(1),rs58141639(1),rs61067468(1),rs9912084(1),rs9912770(1),rs11869819(1),rs55939964(1),rs12602912(1),rs12450907(1),rs9890629(1),rs12451707(1),rs4569324(1),rs62084247(1),rs9915108(1),rs9913471(1),rs62084248(1),rs12451511(1),rs62084249(1),rs11867517(1),rs58122682(1),rs62084251(1),rs9892803(1),rs9897982(1),rs6504545(1),rs6504546(1),rs7213292(1),rs3935969(1),rs4318247(1),rs7208663(1),rs75231441(1),rs12452823(1),rs11079710(1),rs6504548(1),rs8079291(1),rs8079754(1),rs6504549(1),rs56148300(1),rs3206817(1),rs56404791(1),rs6504550(1),rs8065906(1),rs12602655(1),rs8072225(1),rs55896768(1),rs12600941(1),rs62085991(1),rs4790981(1),rs62085993(1),rs4271626(1),rs4791300(1),rs4791299(1),rs56393562(1),rs12451721(1),rs12601759(1),rs10445361(1),rs62086043(1),rs62086044(1),rs62086045(1),rs4791212(1),rs4790941(1),rs62086046(1)	TRUE	FALSE	FALSE	FALSE	FALSE
18	1	rs9964679	26569901	2.2e-09	227	0	2	86	31	108	rs8085050(1),rs11083293(1),rs7231726(1),rs11663444(1),rs8097472(1),rs7229832(1),rs12454506(1),rs4356550(1),rs11660760(1),rs11664878(1),rs8095821(1),rs1910558(1),rs17679153(1),rs28470293(1),rs8095028(1),rs6508554(1),rs7229151(1),rs57513268(1),rs28664001(1),rs12456665(1),rs6508555(1),rs8088603(1),rs2174268(1),rs2655354(1),rs6508556(1),rs1504119(1),rs57534132(1),rs2655353(1),rs1039555(1),rs1039557(1),rs1539821(1),rs4800310(1),rs963467(1),rs766641(1),rs1995494(1),rs2174269(1),rs1504118(1),rs62086876(1),rs720907(1),rs7231009(1),rs2655344(1),rs1394191(1),rs1394189(1),rs1857704(1),rs1857703(1),rs1504109(1),rs11083296(1),rs12605271(1),rs2847398(1),rs28866230(1),rs1910556(1),rs8098398(1),rs11874898(1),rs56057525(1),rs56183213(1),rs17685777(1),rs2847399(1),rs1504108(1),rs1504107(1),rs2847400(1),rs1504105(1),rs1941319(1),rs1394188(1),rs1354420(1),rs1692516(1),rs1496485(1),rs1692518(1),rs1692519(1),rs1390692(1),rs4506993(1),rs1692522(1),rs1785763(1),rs1785764(1),rs1614088(1),rs1616599(1),rs1785765(1),rs1785766(1),rs1628075(1),rs1785803(1),rs356901(1),rs356862(1),rs1390691(1),rs7233387(1),rs9952451(1),rs59522353(1),rs1941335(1),rs931600(1),rs61233796(1),rs11876474(1),rs356906(1),rs72479851(1),rs356908(1),rs356910(1),rs356912(1),rs356913(1),rs356915(1),rs356917(1),rs356918(1),rs7227864(1),rs356919(1),rs16945291(1),rs73406273(1),rs73406275(1),rs356822(1),rs168561(1),rs356824(1),rs1684986(1),rs1684987(1),rs1613651(1),rs356826(1),rs356817(1),rs356819(1),rs63375(1),rs1685059(1),rs16945355(1),rs35119234(1),rs1518587(1),rs12455020(1),rs2171324(1),rs28500620(1),rs12458315(1),rs17770064(1),rs12965885(1),rs12454606(1),rs1850662(1),rs547492(1),rs12964232(1),rs12970836(1),rs502240(1),rs7241330(1),rs79843380(1),rs8090327(1),rs561043(1),rs11872823(1),rs579519(1),rs528013(1),rs1954843(1),rs2460090(1),rs2460089(1),rs2509567(1),rs2155767(1),rs477193(1),rs558265(1),rs557437(1),rs556767(1),rs555217(1),rs498260(1),rs492876(1),rs492026(1),rs2440185(1),rs2460088(1),rs62086675(1),rs519119(1),rs541218(1),rs541265(1),rs520107(1),rs543066(1),rs543941(1),rs2460086(1),rs2509569(1),rs534122(1),rs534000(1),rs531300(1),rs504648(1),rs478725(1),rs549300(1),rs474091(1),rs553245(1),rs578786(1),rs554465(1),rs550752(1),rs523381(1),rs504296(1),rs520484(1),rs531835(1),rs557333(1),rs574242(1),rs478954(1),rs483447(1),rs2264596(1),rs2945665(1),rs1785647(1),rs537991(1),rs537996(1),rs574464(1),rs526043(1),rs2460093(1),rs692904(1),rs62086678(1),rs62086691(1),rs12104101(1),rs8083344(1),rs9959816(1),rs7239093(1),rs55920753(1),rs7236546(1),rs4595867(1),rs76993760(1),rs2155772(1),rs16945758(1),rs9945913(1),rs16945761(1),rs9951039(1),rs12458534(1),rs12232639(1),rs59417551(1),rs9304530(1),rs4239459(1),rs4239461(1),rs4800900(1),rs4800901(1),rs4800902(1),rs75505832(1),rs1941881(1),rs4800315(1),rs4800903(1),rs16945794(1),rs16945797(1),rs2155932(1),rs2155931(1),rs2155930(1),rs77354823(1),rs9966411(1),rs11662155(1),rs8084489(1)	FALSE	FALSE	FALSE	FALSE	TRUE
18	1	rs35740221	31387714	5.17e-10	149	2	0	5	11	131	rs7234652(1),rs8084438(1),rs35738516(1),rs1384876(1),rs959391(1),rs12962308(1),rs12961461(1),rs12961600(1),rs6507051(1),rs7237528(1),rs1552234(1),rs9304125(1),rs9963659(1),rs8087449(1),rs1941706(1),rs4799705(1),rs8094522(1),rs9964810(1),rs12456504(1),rs2187015(1),rs4444409(1),rs11081816(1),rs9944994(1),rs12605995(1),rs1981360(1),rs1941699(1),rs4799707(1),rs6507054(1),rs7244798(1),rs11081818(1),rs7232171(1),rs1941697(1),rs1941696(1),rs1941695(1),rs11081819(1),rs10048235(1),rs8089672(1),rs4799352(1),rs7240876(1),rs12607512(1),rs11081821(1),rs11081822(1),rs1389067(1),rs1389066(1),rs10775454(1),rs8086318(1),rs8086676(1),rs1941694(1),rs7241287(1),rs1981359(1),rs1941693(1),rs7232636(1),rs7233908(1),rs948486(1),rs8098989(1),rs1941692(1),rs1941691(1),rs8086460(1),rs7232064(1),rs28860322(1),rs12956038(1),rs12956053(1),rs7234149(1),rs9952522(1),rs9952637(1),rs12455788(1),rs12458490(1),rs1941704(1),rs717948(1),rs4799354(1),rs2172627(1),rs10468909(1),rs4432315(1),rs6507057(1),rs1155156(1),rs6507058(1),rs17668601(1),rs9954233(1),rs7504560(1),rs1389068(1),rs12605642(1),rs34501189(1),rs7238029(1),rs1845385(1),rs1493910(1),rs7232237(1),rs12957087(1),rs1941687(1),rs7238931(1),rs1586987(1),rs12608181(1),rs12965856(1),rs28402875(1),rs1493911(1),rs1565784(1),rs1845387(1),rs8091977(1),rs1353168(1),rs1493912(1),rs77696431(1),rs9807280(1),rs12968906(1),rs8096533(1),rs12954615(1),rs34724817(1),rs56254214(1),rs55671114(1),rs11877286(1),rs17753910(1),rs62091190(1),rs12958029(1),rs12963024(1),rs11877423(1),rs9954214(1),rs12963804(1),rs11873871(1),rs11874521(1),rs1493917(1),rs7227708(1),rs6507070(1),rs6507071(1),rs12607190(1),rs4638656(1),rs9965563(1),rs12967889(1),rs9953948(1),rs34146745(1),rs34888443(1),rs8098328(1),rs8098255(1),rs3744888(1),rs8086041(1),rs903207(1),rs4997493(1),rs903206(1),rs7243220(1),rs9945976(1),rs1027332(1),rs2172626(1),rs9949631(1),rs2123333(1),rs1452649(1),rs1452648(1),rs1493908(1),rs11876492(1),rs1013696(1),rs17754023(1)	TRUE	FALSE	FALSE	FALSE	FALSE
18	1	rs1941954	35159596	5.02e-12	144	18	41	0	12	73	rs948540(1),rs1941943(1),rs56086501(1),rs72893124(1),rs9953231(1),rs62081465(1),rs17570353(1),rs1941953(1),rs7243428(1),rs7243439(1),rs55996300(1),rs7242923(1),rs7504262(1),rs12954661(1),rs8096815(1),rs7243102(1),rs1941955(1),rs12709690(1),rs72893182(1),rs7237475(1),rs12967741(1),rs62081486(1),rs12956949(1),rs72893187(1),rs7505519(1),rs72893190(1),rs72893192(1),rs11664242(1),rs12962050(1),rs9961847(1),rs72893199(1),rs55778135(1),rs56383444(1),rs62081501(1),rs11082016(1),rs8090323(1),rs1365661(1),rs2162440(1),rs2861296(1),rs7235755(1),rs9965395(1),rs11872381(1),rs66816002(1),rs9960923(1),rs10853443(1),rs2861297(1),rs9960860(1),rs28534892(1),rs1863645(1),rs12458189(1),rs12454272(1),rs9959618(1),rs28747668(1),rs1346281(1),rs9956731(1),rs12373413(1),rs9955020(1),rs9955022(1),rs9961687(1),rs9950896(1),rs9961877(1),rs1427027(1),rs17570856(1),rs875075(1),rs16969178(1),rs62081537(1),rs9945536(1),rs890544(1),rs11661075(1),rs11661076(1),rs11661128(1),rs17671611(1),rs9952499(1),rs4799959(1),rs1427028(1),rs2059677(1),rs17571010(1),rs17671686(1),rs28478424(1),rs9304178(1),rs1427031(1),rs9675449(1),rs9952679(1),rs9963645(1),rs9953394(1)	TRUE	FALSE	FALSE	FALSE	FALSE
18	1	rs59235946	36571508	3.58e-08	159	23	28	1	8	99	rs74853172(1),rs77768155(1),rs17598286(1),rs77756630(1),rs74333094(1),rs76920927(1),rs79709351(1),rs77704604(1),rs16971248(1),rs6507295(1),rs7239566(1),rs58390829(1),rs58565096(1),rs4327120(1),rs5019671(1),rs12604730(1),rs59897848(1),rs7242296(1),rs16971283(1),rs16971284(1),rs16971286(1),rs16971291(1),rs16971293(1),rs16971296(1),rs16971305(1),rs16971307(1),rs60951582(1),rs12604160(1),rs8083673(1),rs8083957(1),rs10502716(1),rs16971330(1),rs79329549(1),rs16971333(1),rs76921081(1),rs57483123(1),rs77329421(1),rs16971336(1),rs75627186(1),rs16971339(1),rs10502717(1),rs77503013(1),rs2175064(1),rs2175061(1),rs16971387(1),rs16971395(1),rs16971404(1),rs59104036(1),rs77906222(1),rs8083419(1),rs16971469(1),rs16971487(1),rs60213183(1),rs76154764(1),rs73428490(1),rs73428491(1),rs16971498(1),rs73428493(1),rs16971505(1),rs1509222(1),rs1509223(1),rs8088142(1),rs1509224(1),rs75282628(1),rs8093036(1),rs76210556(1),rs1355147(1),rs906778(1),rs8088189(1),rs7243236(1),rs75332318(1),rs78853263(1),rs12605633(1),rs8097704(1),rs74469653(1),rs79357285(1),rs78898930(1),rs77064581(1),rs7227272(1),rs59192821(1),rs34497876(1),rs79316410(1),rs57220157(1),rs59968825(1),rs144404368(1),rs10451380(1),rs12604565(1),rs8086518(1),rs8087160(1),rs11665031(1),rs12608298(1),rs11664760(1),rs948800(1),rs7238994(1),rs76537828(1),rs12605844(1),rs11082131(1),rs12457529(1),rs978807(1),rs16971807(1),rs1074554(1),rs56157255(1),rs12604325(1),rs7233325(1),rs12966646(1),rs12963887(1),rs35528879(1),rs16971849(1)	TRUE	FALSE	FALSE	FALSE	FALSE
18	1	rs4632195	50746748	1.29e-16	385	0	4	66	157	158	rs9950907(1),rs6508176(1),rs1541287(1),rs8095926(1),rs12968712(1),rs9955001(1),rs1943096(1),rs28391855(1),rs1943097(1),rs9958907(1),rs9959055(1),rs12607356(1),rs12457812(1),rs12605899(1),rs1943120(1),rs1943121(1),rs1943122(1),rs1943124(1),rs35951841(1),rs36139175(1),rs36156046(1),rs12966311(1),rs8094136(1),rs8097919(1),rs6508177(1),rs7243975(1),rs9944717(1),rs2276204(1),rs1943126(1),rs1943128(1),rs2298655(1),rs2298654(1),rs2298653(1),rs3819136(1),rs17390820(1),rs12959504(1),rs12962528(1),rs8096407(1),rs8096807(1),rs8097335(1),rs8084200(1),rs11659774(1),rs11662873(1),rs62097903(1),rs7505556(1),rs55906054(1),rs62100771(1),rs62100772(1),rs6508209(1),rs11663824(1),rs6508210(1),rs8089330(1),rs7243601(1),rs57841322(1),rs28628885(1),rs7231178(1),rs17488531(1),rs11661696(1),rs62100777(1),rs6508212(1),rs62100778(1),rs16956398(1),rs1821075(1),rs7231742(1),rs11660990(1),rs11664095(1),rs1811358(1),rs7232783(1),rs11082974(1),rs10853628(1),rs7230034(1),rs28444913(1),rs16956411(1),rs1078459(1),rs17410557(1),rs7237361(1),rs4939728(1),rs1431187(1),rs7229129(1),rs2068861(1),rs17411339(1),rs6508216(1),rs6508217(1),rs905761(1),rs17411548(1),rs7407520(1),rs56291455(1),rs4940251(1),rs8084830(1),rs62097992(1),rs11873021(1),rs7505772(1),rs1963070(1),rs28868998(1),rs62097996(1),rs6508224(1),rs6508225(1),rs6508226(1),rs1346914(1),rs9963815(1),rs11662416(1),rs57791683(1),rs12966663(1),rs2047914(1),rs2043146(1),rs2043145(1),rs1897261(1),rs11665094(1),rs8097821(1),rs17503301(1),rs1979914(1),rs1835619(1),rs4450475(1),rs68096834(1),rs965943(1),rs17503448(1),rs1504745(1),rs7241424(1),rs11872471(1),rs1367637(1),rs1367636(1),rs11872486(1),rs1367635(1),rs2195722(1),rs11873644(1),rs10469024(1),rs9950970(1),rs1367634(1),rs12954274(1),rs56162392(1),rs16956615(1),rs55974106(1),rs62098014(1),rs12956187(1),rs11082980(1),rs11664320(1),rs12968567(1),rs2339578(1),rs62098017(1),rs11876231(1),rs9960416(1),rs11876936(1),rs55947207(1),rs11872725(1),rs9953648(1),rs62098020(1),rs72927242(1),rs11873306(1),rs4405620(1),rs112000341(1),rs17412636(1),rs11874922(1),rs10502971(1),rs17412782(1),rs16956626(1),rs62098022(1),rs72927272(1),rs1504744(1),rs72927275(1),rs72927278(1),rs72927280(1),rs12956821(1),rs72927286(1),rs62098023(1),rs62098036(1),rs11877400(1),rs62098037(1),rs72927294(1),rs72927295(1),rs7226995(1),rs7227402(1),rs1118897(1),rs72927299(1),rs16956637(1),rs72929406(1),rs62098040(1),rs34563569(1),rs55968250(1),rs12604606(1),rs62098042(1),rs62098043(1),rs62098046(1),rs17504372(1),rs16956641(1),rs11082983(1),rs11082984(1),rs62098047(1),rs12606436(1),rs1394464(1),rs72929440(1),rs12965192(1),rs72929453(1),rs1394463(1),rs4940255(1),rs11872758(1),rs11872738(1),rs62098055(1),rs17413886(1),rs11664220(1),rs11660799(1),rs11660761(1),rs11664978(1),rs55965629(1),rs56217121(1),rs3764496(1),rs12605576(1),rs12605580(1),rs56151507(1),rs17505156(1),rs3794922(1),rs3794921(1),rs3794920(1),rs3794919(1),rs3794918(1),rs11082988(1),rs62099977(1),rs62099978(1),rs3794917(1),rs3794916(1),rs3794915(1),rs11876853(1),rs11876805(1),rs11874038(1),rs11876878(1),rs11876922(1),rs17414252(1),rs13381915(1),rs13381929(1),rs12604262(1),rs1393331(1),rs1393333(1),rs10163659(1),rs10164052(1),rs57074668(1),rs17505685(1),rs56054126(1),rs10163694(1),rs10164049(1),rs10164054(1),rs11082990(1),rs12326478(1),rs12327199(1),rs12327369(1),rs62099981(1),rs11874624(1),rs11874642(1),rs17505951(1),rs62099982(1),rs17414727(1),rs62100016(1),rs12604759(1),rs1010454(1),rs17414993(1),rs17506295(1),rs17506372(1),rs17415140(1),rs62100019(1),rs1010360(1),rs11873742(1),rs1972049(1),rs62100023(1),rs62100024(1),rs1972044(1),rs10515961(1),rs12967910(1),rs1546301(1),rs969467(1),rs10502973(1),rs62100025(1),rs1546300(1),rs968807(1),rs968806(1),rs10853630(1),rs10853631(1),rs11873515(1),rs11876782(1),rs13381167(1),rs10502974(1),rs11082994(1),rs953121(1),rs62100051(1),rs11876154(1),rs17507444(1),rs11876240(1),rs11659577(1),rs11659533(1),rs10502976(1),rs2270951(1),rs9807369(1),rs9807370(1),rs9807385(1),rs11875957(1),rs11875950(1),rs62098263(1),rs62098264(1),rs28690675(1),rs28658157(1),rs12327265(1),rs11082996(1),rs11082997(1),rs62098266(1),rs11872522(1),rs11872591(1),rs13381100(1),rs58500166(1),rs62098268(1),rs62098269(1),rs62098271(1),rs11874135(1),rs11877374(1),rs13381255(1),rs13381864(1),rs62098272(1),rs62098273(1),rs62098283(1),rs11662556(1),rs11659175(1),rs12606422(1),rs11663510(1),rs11663516(1),rs58351564(1),rs11661221(1),rs11664655(1),rs10163837(1),rs10163836(1),rs10163838(1),rs2879527(1),rs2879528(1),rs10163842(1),rs10163847(1),rs10163926(1),rs62098288(1),rs11872882(1),rs62098290(1),rs62098291(1),rs62098292(1),rs11082998(1),rs11082999(1),rs11872815(1),rs12962464(1),rs12962394(1),rs12953529(1),rs57601701(1),rs12960505(1),rs11661305(1),rs11661326(1),rs11664788(1),rs12604130(1),rs11874018(1),rs869225(1),rs869224(1),rs1502225(1),rs16956735(1),rs35882434(1),rs12605017(1),rs10502978(1),rs35409749(1),rs12607295(1),rs2134297(1),rs16956767(1),rs16956772(1),rs11874751(1),rs16956779(1),rs5013791(1),rs11083002(1),rs1502233(1),rs1502232(1),rs62098320(1),rs1814001(1),rs1964667(1),rs12709772(1),rs1502230(1),rs10853632(1),rs1502229(1),rs2036410(1),rs1910132(1),rs1910131(1),rs35195355(1),rs8085778(1),rs1393330(1),rs2292042(1)	TRUE	FALSE	FALSE	FALSE	FALSE
18	1	rs4801024	52396321	6.81e-14	261	0	0	5	42	214	rs656923(1),rs599482(1),rs687994(1),rs685057(1),rs492726(1),rs527104(1),rs608259(1),rs664501(1),rs9959563(1),rs71368966(1),rs8087515(1),rs4581772(1),rs3753057(1),rs1061830(1),rs11664007(1),rs2118290(1),rs12606709(1),rs12458284(1),rs34046175(1),rs940310(1),rs940311(1),rs34710173(1),rs71368968(1),rs12455231(1),rs8083416(1),rs12955072(1),rs1554583(1),rs1866036(1),rs2118286(1),rs2118285(1),rs4940331(1),rs11662820(1),rs7229060(1),rs12966028(1),rs12967052(1),rs4939763(1),rs12604755(1),rs2177439(1),rs2140497(1),rs1523873(1),rs1954897(1),rs1523872(1),rs4635403(1),rs8085175(1),rs7235221(1),rs9953290(1),rs12604509(1),rs12962483(1),rs1403884(1),rs12967021(1),rs9646557(1),rs12456854(1),rs1523868(1),rs2067883(1),rs12456836(1),rs1942995(1),rs10164159(1),rs1370362(1),rs1554587(1),rs1554584(1),rs4801120(1),rs1869048(1),rs1869049(1),rs1470781(1),rs1470782(1),rs1470783(1),rs2864757(1),rs6567107(1),rs1451936(1),rs7229819(1),rs9947055(1),rs4392154(1),rs2123082(1),rs2100326(1),rs6567198(1),rs8092019(1),rs2044931(1),rs67669588(1),rs9956415(1),rs1451941(1),rs9946318(1),rs995130(1),rs8096125(1),rs1451949(1),rs1451948(1),rs9954123(1),rs7231467(1),rs7230591(1),rs10163741(1),rs1470784(1),rs28818521(1),rs7231169(1),rs1155789(1),rs8094909(1),rs8085547(1),rs1077551(1),rs1077550(1),rs59572318(1),rs9675833(1),rs8093835(1),rs9965975(1),rs8086345(1),rs9963215(1),rs9966158(1),rs7243633(1),rs7239027(1),rs56763969(1),rs9748929(1),rs9748274(1),rs9675426(1),rs2167526(1),rs2167525(1),rs2167524(1),rs1597736(1),rs7230338(1),rs1473366(1),rs55655815(1),rs9950785(1),rs9948459(1),rs9653055(1),rs8088638(1),rs8085759(1),rs61580026(1),rs7243755(1),rs7240350(1),rs7243932(1),rs7235811(1),rs11877451(1),rs7237990(1),rs6566181(1),rs56187140(1),rs8096801(1),rs28649411(1),rs1451940(1),rs1451939(1),rs1562948(1),rs723940(1),rs11151289(1),rs1530900(1),rs4436860(1),rs4801001(1),rs8097450(1),rs2060817(1),rs2060816(1),rs2864760(1),rs4801003(1),rs1451938(1),rs1451937(1),rs2123083(1),rs2167521(1),rs9319748(1),rs13381598(1),rs13381272(1),rs9946022(1),rs9953483(1),rs6566348(1),rs12327467(1),rs17089535(1),rs4800935(1),rs1451950(1),rs4801008(1),rs9958942(1),rs9959059(1),rs7236375(1),rs9961463(1),rs7240510(1),rs6566380(1),rs7227268(1),rs7242393(1),rs9962699(1),rs4801011(1),rs4801013(1),rs4477812(1),rs12457001(1),rs1017622(1),rs28645343(1),rs12326434(1),rs4239464(1),rs4577186(1),rs10445530(1),rs10445509(1),rs60221170(1),rs66870962(1),rs66579607(1),rs67012920(1),rs7241871(1),rs9963308(1),rs988733(1),rs11151646(1),rs7237206(1),rs11665208(1),rs7506817(1),rs8091336(1),rs62091630(1),rs10432245(1),rs10782044(1),rs13381509(1),rs9964078(1),rs9964172(1),rs10871699(1),rs13381537(1),rs9957713(1),rs2311207(1),rs7239164(1),rs7236350(1),rs7244924(1),rs67489782(1),rs7228682(1),rs9953744(1),rs1972591(1),rs9955070(1),rs4801025(1),rs9963337(1),rs2311208(1),rs4800947(1),rs9952903(1),rs1833293(1),rs1972598(1),rs11151976(1),rs12966942(1),rs2311212(1),rs12968035(1),rs35509548(1),rs12970424(1),rs12956208(1),rs2311117(1),rs8093506(1),rs7236320(1),rs7236335(1),rs7243785(1),rs11152003(1),rs12457101(1),rs12968302(1),rs12965081(1),rs8092503(1),rs8089801(1),rs11152005(1),rs2009198(1),rs12960257(1),rs12970682(1),rs1965662(1),rs62091461(1),rs62091462(1),rs12969167(1),rs2871673(1),rs12606230(1),rs12606265(1),rs12959833(1),rs1819886(1),rs3764516(1),rs3764515(1),rs3764513(1),rs12964118(1),rs12454336(1),rs12456002(1),rs12456067(1),rs12457718(1),rs12457769(1),rs12454204(1),rs12456731(1),rs1833282(1)	TRUE	FALSE	FALSE	FALSE	FALSE
18	1	rs4131791	52747871	1.33e-14	54	2	7	10	3	32	rs949025(1),rs949024(1),rs4324212(1),rs72936655(1),rs72936658(1),rs10871772(1),rs72936666(1),rs4300734(1),rs68123490(1),rs4128242(1),rs4598994(1),rs11152191(1),rs4309482(1),rs11874716(1),rs35360904(1),rs12969453(1),rs12966547(1),rs4801131(1),rs11875348(1),rs55943003(1),rs55848758(1),rs12962538(1),rs9953930(1),rs60226615(1),rs28536166(1),rs11663684(1),rs12955614(1),rs12969390(1),rs4570961(1),rs35097015(1),rs34220720(1),rs35325289(1),rs34704187(1),rs34778612(1),rs4801141(1),rs10502994(1),rs4603649(1),rs35329421(1),rs10515968(1),rs2051293(1),rs1942893(1),rs1011339(1),rs9951150(1),rs1539883(1),rs4505420(1)	TRUE	FALSE	FALSE	FALSE	FALSE
18	1	rs1787253	52858610	2.09e-10	57	35	5	3	11	3	rs28697913(1),rs12605583(1),rs7229244(1),rs11662203(1),rs1942568(1),rs4800987(1),rs12607631(1),rs12604178(1),rs62092387(1),rs11665577(1),rs12605050(1),rs8085308(1),rs12607567(1),rs1125313(1),rs7239013(1),rs60279588(1),rs1261112(1)	TRUE	FALSE	FALSE	FALSE	FALSE
18	1	rs12958048	53101598	4.52e-15	81	8	0	2	12	59	rs1261097(1),rs8087654(1),rs4801147(1),rs1942262(1),rs8084537(1),rs8084541(1),rs8098153(1),rs9957512(1),rs9966689(1),rs1111935(1),rs8098575(1),rs8098857(1),rs2156052(1),rs1261082(1),rs1942261(1),rs8086892(1),rs2177877(1),rs55755941(1),rs10221357(1),rs11661961(1),rs11660565(1),rs61656112(1),rs60565673(1),rs72925018(1),rs1261073(1),rs13381800(1),rs1893431(1),rs1893430(1),rs1942264(1),rs1539950(1),rs1539951(1),rs62092442(1),rs62092444(1),rs11664992(1),rs1440473(1),rs3794891(1),rs12607679(1),rs4801150(1),rs7235757(1),rs2958178(1),rs17522826(1),rs2958165(1),rs2958171(1),rs2958175(1),rs2958186(1),rs2919446(1),rs2958161(1),rs2860511(1),rs2958162(1),rs2919451(1),rs2919450(1),rs1440477(1),rs2958166(1),rs2958169(1),rs8098843(1),rs4374254(1),rs9320016(1),rs4524013(1),rs4500831(1),rs12969553(1),rs4801154(1),rs4341827(1),rs4468713(1),rs7236656(1),rs7231748(1),rs10503002(1),rs1452788(1),rs732779(1),rs9966430(1),rs3760600(1),rs2924328(1),rs1377243(1),rs7233312(1)	TRUE	FALSE	FALSE	FALSE	FALSE
18	1	rs611439	53204864	2.07e-08	40	16	2	12	2	8	rs619466(1),rs613872(1),rs584564(1),rs618869(1),rs596668(1),rs651350(1),rs652714(1),rs629376(1),rs611775(1),rs784258(1),rs796743(1),rs784238(1),rs784234(1),rs784235(1),rs784232(1),rs931040(1),rs2126786(1),rs9947593(1),rs2126788(1),rs1382118(1),rs2126787(1),rs1031829(1)	TRUE	FALSE	FALSE	FALSE	FALSE
18	1	rs1452787	53207207	6.04e-13	75	1	23	4	13	34	rs4800990(1),rs4572488(1),rs12968271(1),rs9636107(1),rs2123389(1),rs658905(1),rs2123392(1),rs41396445(1),rs72932757(1),rs590076(1),rs10871582(1),rs12458015(1),rs1031831(1),rs17527878(1),rs12458596(1),rs57820851(1),rs66669275(1),rs56992108(1),rs60106272(1),rs12455055(1),rs11665413(1),rs11876635(1),rs12456049(1),rs12456612(1),rs9959943(1),rs9957855(1),rs12956282(1),rs12960151(1),rs1421023(1),rs784242(1),rs7244737(1),rs2306163(1),rs3816653(1),rs12965363(1),rs6566233(1),rs8097498(1),rs4996482(1),rs7235891(1),rs899100(1),rs899101(1),rs899102(1),rs4801000(1),rs13313612(1),rs1382119(1),rs35968451(1),rs67526282(1),rs11151343(1),rs12605940(1),rs12606645(1),rs1477942(1),rs11151358(1)	TRUE	FALSE	FALSE	FALSE	FALSE
20	1	rs2092203	39858545	7.81e-09	293	84	72	41	29	67	rs2011809(1),rs6124296(1),rs6124297(1),rs6124298(1),rs6129714(1),rs6072224(1),rs6072225(1),rs60073330(1),rs6072226(1),rs6072227(1),rs6072228(1),rs6129717(1),rs6072229(1),rs6072230(1),rs6065296(1),rs73257859(1),rs6072232(1),rs1006383(1),rs73257865(1),rs1006325(1),rs73257868(1),rs6065298(1),rs6065299(1),rs6072241(1),rs6072242(1),rs73257882(1),rs112363273(1),rs73257891(1),rs74815643(1),rs17263588(1),rs75762760(1),rs112973106(1),rs73259872(1),rs6072262(1),rs6072268(1),rs17264110(1),rs6072269(1),rs73259882(1),rs17264369(1),rs57772411(1),rs6065312(1),rs1980456(1),rs6072275(1),rs6102287(1),rs73261805(1),rs6072279(1),rs6072280(1),rs76701589(1),rs34859415(1),rs926345(1),rs3795128(1),rs760762(1),rs6072285(1),rs6072286(1),rs2072881(1),rs2076148(1),rs2228246(1),rs6124323(1),rs6072299(1),rs6072300(1),rs2664537(1),rs78848717(1),rs6029561(1),rs6065321(1),rs4344974(1),rs6124328(1),rs2235367(1),rs17265513(1),rs151147906(1),rs6029568(1),rs2866372(1),rs116983590(1),rs6072309(1),rs6029575(1),rs6072311(1),rs6102309(1),rs7261917(1),rs74408116(1),rs6102322(1),rs6029587(1),rs1543324(1),rs4810311(1),rs6029588(1),rs6016534(1),rs6065325(1),rs6072317(1),rs6102324(1),rs1013710(1),rs6102325(1),rs6029593(1),rs6029596(1),rs6065326(1),rs4812486(1),rs77422712(1),rs6093461(1),rs6065327(1),rs1540908(1),rs6102334(1),rs6129795(1),rs6072322(1),rs6029603(1),rs6029604(1),rs6093462(1),rs6029608(1),rs6029609(1),rs6065329(1),rs6072328(1),rs6029610(1),rs6072329(1),rs4812488(1),rs6129801(1),rs17181845(1),rs6072338(1),rs74485490(1),rs6065333(1),rs6065334(1),rs41277010(1),rs16985655(1),rs77369438(1),rs6016547(1),rs79860681(1),rs6065337(1),rs75486749(1),rs6072343(1),rs6072345(1),rs16985677(1),rs144449928(1),rs6072350(1),rs12625565(1),rs74974231(1),rs72484492(1),rs2235592(1),rs41278104(1),rs41307177(1),rs61739307(1),rs113079831(1),rs74586099(1)	FALSE	FALSE	FALSE	FALSE	TRUE
20	1	rs6131010	44724305	1.28e-12	64	0	0	8	6	50	rs7267295(1),rs58749629(1),rs3827066(1),rs7270354(1),rs8124182(1),rs6130997(1),rs6073990(1),rs8125780(1),rs2868364(1),rs11699481(1),rs3848726(1),rs3746522(1),rs12624433(1),rs9074(1),rs35175715(1),rs1537028(1),rs13037326(1),rs2903908(1),rs2425751(1),rs3092502(1),rs1406827(1),rs6074012(1),rs3091794(1),rs3092169(1),rs2425752(1),rs2425753(1),rs1406826(1),rs6074015(1),rs6017733(1),rs6104456(1),rs4455229(1),rs4812991(1),rs4812992(1),rs2868764(1),rs6017734(1),rs6032655(1),rs1569722(1),rs6131012(1),rs6032660(1),rs2024568(1),rs6032662(1),rs6032663(1),rs6065926(1),rs6131014(1),rs6074022(1),rs4812997(1),rs1569723(1),rs1883832(1),rs4239702(1),rs35296663(1),rs57147349(1),rs6074032(1),rs1883833(1),rs12625346(1),rs16991114(1),rs12624690(1),rs35377099(1),rs34034261(1),rs1883834(1),rs74174999(1),rs1883835(1),rs2064405(1),rs13036554(1),rs13045771(1)	TRUE	FALSE	FALSE	FALSE	FALSE
22	1	rs20551	41548008	1.2e-09	565	143	111	124	95	92	rs133082(1),rs133084(1),rs13058356(1),rs12168697(1),rs738660(1),rs7287446(1),rs7292907(1),rs6002083(1),rs11704680(1),rs1807606(1),rs11703894(1),rs5758066(1),rs5758069(1),rs4821973(1),rs11806(1),rs5758072(1),rs2076674(1),rs5758077(1),rs3888466(1),rs138293(1),rs138294(1),rs138296(1),rs138298(1),rs138299(1),rs138300(1),rs6002139(1),rs138303(1),rs138304(1),rs138305(1),rs138306(1),rs713910(1),rs118026(1),rs138309(1),rs138310(1),rs138311(1),rs138318(1),rs138319(1),rs138320(1),rs12165496(1),rs138326(1),rs13054099(1),rs76793398(1),rs138354(1),rs4821976(1),rs1005402(1),rs5758131(1),rs2143610(1),rs7287939(1),rs117820404(1),rs5758168(1),rs5758169(1),rs1884249(1),rs5758172(1),rs9611452(1),rs5758174(1),rs5758175(1),rs5758177(1),rs5758186(1),rs9611459(1),rs5751028(1),rs5751029(1),rs9607765(1),rs926914(1),rs9611460(1),rs75723348(1),rs9611465(1),rs9611467(1),rs9607768(1),rs12484477(1),rs2899343(1),rs5758193(1),rs4820426(1),rs4821982(1),rs9611469(1),rs73174657(1),rs112779734(1),rs9607769(1),rs9611474(1),rs8135524(1),rs73174660(1),rs4821989(1),rs4821990(1),rs9754487(1),rs7286603(1),rs13055800(1),rs4821991(1),rs8137906(1),rs6002239(1),rs8142874(1),rs28814423(1),rs13053242(1),rs9611487(1),rs73424602(1),rs62238687(1),rs12485034(1),rs4821999(1),rs8136923(1),rs4822000(1),rs8142276(1),rs8141730(1),rs9607771(1),rs7290458(1),rs7289989(1),rs9623320(1),rs5995992(1),rs11090039(1),rs7286979(1),rs6002260(1),rs13058113(1),rs113673125(1),rs2064560(1),rs5758242(1),rs9611503(1),rs4820428(1),rs9611505(1),rs59568053(1),rs66776572(1),rs2057070(1),rs5751058(1),rs9611509(1),rs6002271(1),rs12160751(1),rs9611510(1),rs2076578(1),rs2076580(1),rs5758251(1),rs2143694(1),rs2092563(1),rs8138990(1),rs11703115(1),rs136402(1),rs3818003(1),rs139461(1),rs9611519(1),rs9611520(1),rs139466(1),rs139467(1),rs139468(1),rs2273085(1),rs139469(1),rs5758264(1),rs79543(1),rs5758265(1),rs79545(1),rs5758266(1),rs2179744(1),rs139480(1),rs139483(1),rs4820434(1),rs139516(1),rs117255386(1),rs6519249(1),rs9611540(1),rs6002310(1),rs9611542(1),rs139535(1),rs118089244(1),rs1969666(1),rs1535048(1),rs1984584(1),rs2024566(1),rs4822020(1),rs55658582(1),rs7287619(1),rs6002323(1),rs1883825(1),rs1883826(1),rs1883827(1),rs7289932(1),rs9611548(1),rs34011394(1),rs6002328(1),rs9611555(1),rs13057907(1),rs6002333(1),rs3927(1),rs4822021(1),rs6002337(1),rs9611556(1),rs8137373(1),rs4822022(1),rs4822023(1),rs7290404(1),rs12484074(1),rs28638318(1),rs4822024(1),rs9607798(1),rs4820438(1),rs9611565(1),rs9611566(1),rs9611567(1),rs57711468(1),rs7287294(1),rs2234052(1),rs9607799(1),rs2234058(1),rs2234059(1),rs767593(1),rs73176686(1),rs73176687(1),rs111763257(1),rs73176689(1),rs9611570(1),rs9607800(1),rs9611571(1),rs9611572(1),rs73176692(1),rs28604950(1),rs4822027(1),rs73176694(1),rs4822028(1),rs60119330(1),rs74484224(1),rs2073167(1),rs9611576(1),rs9611577(1),rs132901(1),rs132902(1),rs202645(1),rs132905(1),rs169364(1),rs9611579(1),rs132907(1),rs132909(1),rs5751094(1),rs132911(1),rs132912(1),rs132914(1),rs132915(1),rs132917(1),rs132918(1),rs202635(1),rs132920(1),rs202659(1),rs132921(1),rs132922(1),rs202661(1),rs202662(1),rs202663(1),rs202664(1),rs202665(1),rs202666(1),rs2899345(1),rs5758341(1),rs5758342(1),rs5758344(1),rs5758345(1),rs2413643(1),rs2413644(1),rs420071(1),rs2142505(1),rs5758347(1),rs6002378(1),rs6002379(1),rs6002380(1),rs6002381(1),rs202613(1),rs202614(1),rs188057(1),rs202617(1),rs202618(1),rs202619(1),rs9611588(1),rs202620(1),rs202622(1),rs9611589(1),rs202623(1),rs202624(1),rs202625(1),rs5751101(1),rs7285041(1),rs41276317(1),rs202641(1),rs79005(1),rs202652(1),rs202653(1),rs106860(1),rs202657(1),rs202628(1),rs202629(1),rs202630(1),rs79008(1),rs202636(1),rs169361(1),rs146585608(1),rs1810460(1),rs73178626(1),rs4822033(1),rs4822034(1),rs9611606(1),rs116959331(1),rs56319767(1),rs73178632(1),rs12483998(1),rs4822035(1),rs4822036(1),rs12483786(1),rs12484228(1),rs9607813(1),rs56904812(1),rs4822037(1),rs9611609(1),rs9607814(1),rs9611610(1),rs9611611(1),rs76930421(1),rs9607816(1),rs12484722(1),rs41281291(1),rs9607821(1),rs7287010(1)	TRUE	FALSE	FALSE	FALSE	FALSE
22	1	rs7291412	46459132	4.51e-08	8	0	2	0	1	5	rs28477160(1),rs28520003(1),rs28531909(1),rs28542066(1),rs8137243(1),rs9627391(1)	TRUE	FALSE	FALSE	FALSE	FALSE
LD clumping is performed using --clump command in plink1.90 software per the parameters detailed in Supplementary Methods. CHR (Chromosome) and BP (Base-pair position) correspond to NCBI GRCh37 build. Columns ending in "_identified" indicate whether that particular input univariate GWAS had identified any lead SNP within 1000kb distance of the lead SNP identified by the common factor GWAS. The "novel" column refers to SNPs that were not identified by any input GWAS, but may have been identified by other GWAS of mood disorder traits. These SNPs are also bolded. SNPs that are highlighted are SNPs that have not been identified by any other GWAS of mood disorder traits. See Supplementary Methods for more information on details.

### Sheet: ST18
Finemapping of first novel mood/anxiety disorder locus
Index SNP: rs75174029, Index SNP -log10(p-value): 2.44616320143e-09, Ancestry: EUR
Index_SNP	Linked_SNP	Dprime	Rsquare	Phase	PICS_probability
rs75174029	rs75174029	1	1	N,N	0.3217
rs75174029	rs9827503	1	0.9738	G,G	0.1366
rs75174029	rs72628626	1	0.9738	G,T	0.1366
rs75174029	rs72628627	1	0.9489	G,G	0.0942
rs75174029	rs2874634	1	0.9489	G,T	0.0942
rs75174029	chr3:71315406	0.9865	0.9002	G,R	0.0526
rs75174029	rs34418404	0.9327	0.8254	G,G	0.0236
rs75174029	rs1541903	0.9327	0.8254	G,C	0.0236
rs75174029	rs34981481	0.9192	0.8017	G,R	0.0183
rs75174029	rs34271578	0.9192	0.8017	G,G	0.0183
rs75174029	rs186801389	0.9188	0.7712	G,A	0.0132
rs75174029	rs35775925	0.9186	0.752	G,T	0.0106
rs75174029	rs6798287	0.9446	0.6765	G,T	0.0044
rs75174029	rs2704807	0.9173	0.6654	G,A	0.0038
rs75174029	rs1733512	0.9173	0.6654	G,C	0.0038
rs75174029	rs1653978	0.9173	0.6654	G,T	0.0038
rs75174029	rs1617010	0.9022	0.6541	G,G	0.0033
rs75174029	rs75208550	0.9008	0.6416	G,C	0.0028
rs75174029	rs17717238	0.9008	0.6416	G,C	0.0028
rs75174029	rs17717214	0.9008	0.6416	G,C	0.0028
rs75174029	rs146692994	0.9008	0.6416	G,R	0.0028
rs75174029	rs12495346	0.9008	0.6416	G,C	0.0028
rs75174029	rs12485756	0.9008	0.6416	G,A	0.0028
rs75174029	rs1733513	0.8594	0.622	G,C	0.0022
rs75174029	rs12485826	0.8574	0.6097	G,A	0.0018
rs75174029	rs71298375	0.9605	0.602	G,G	0.0016
rs75174029	rs13087925	0.9605	0.602	G,A	0.0016
rs75174029	rs12487457	0.9605	0.602	G,C	0.0016
rs75174029	rs9835527	0.9287	0.5444	A,C	0.0007
rs75174029	rs6776058	0.9287	0.5444	A,T	0.0007
rs75174029	rs2686275	0.9287	0.5444	A,C	0.0007
rs75174029	rs10663180	0.9147	0.5384	A,R	0.0006
rs75174029	rs6805462	0.9146	0.533	A,A	0.0006
rs75174029	rs7372326	0.9008	0.5324	A,C	0.0006
rs75174029	rs1148747	0.9284	0.5287	A,A	0.0005
rs75174029	rs939842	0.8733	0.5207	A,T	0.0005
rs75174029	rs939841	0.8733	0.5207	A,T	0.0005
rs75174029	rs939840	0.8733	0.5207	A,C	0.0005
rs75174029	rs7431657	0.8733	0.5207	A,G	0.0005
rs75174029	rs6549382	0.8733	0.5207	A,T	0.0005
rs75174029	rs6549381	0.8733	0.5207	A,A	0.0005
rs75174029	rs874408	0.9002	0.5114	A,T	0.0004
rs75174029	rs7649879	0.9002	0.5114	A,G	0.0004
rs75174029	rs12637164	0.8729	0.5099	A,T	0.0004
rs75174029	rs6419776	0.8863	0.5054	A,T	0.0003
rs75174029	rs6549384	0.8999	0.5015	A,C	0.0003
rs75174029	rs5850002	0.8999	0.5015	A,R	0.0003

### Sheet: ST19
Finemapping of second novel mood/anxiety disorder locus
Index SNP: rs7652704, Index SNP -log10(p-value): 9.04351121565e-09, Ancestry: EUR
Index_SNP	Linked_SNP	Dprime	Rsquare	Phase	PICS_probability
rs7652704	rs7652704	1	1	N,N	0.0265
rs7652704	rs7645972	1	1	A,G	0.0265
rs7652704	rs7629499	1	1	A,C	0.0265
rs7652704	rs6809780	1	1	A,C	0.0265
rs7652704	rs6788158	1	1	A,G	0.0265
rs7652704	rs6771696	1	1	A,A	0.0265
rs7652704	rs6437915	1	1	A,G	0.0265
rs7652704	rs4682590	1	1	A,T	0.0265
rs7652704	rs4682589	1	1	A,G	0.0265
rs7652704	rs4682586	1	1	A,T	0.0265
rs7652704	rs35156093	1	1	A,C	0.0265
rs7652704	rs17727387	1	1	A,T	0.0265
rs7652704	rs13093393	1	1	A,A	0.0265
rs7652704	rs13058952	1	1	A,G	0.0265
rs7652704	rs12633463	1	1	A,G	0.0265
rs7652704	rs12629785	1	1	A,A	0.0265
rs7652704	rs11715486	1	1	A,G	0.0265
rs7652704	rs11712463	1	1	A,A	0.0265
rs7652704	rs7638452	1	1	A,A	0.0265
rs7652704	rs7431942	1	1	A,A	0.0265
rs7652704	rs1533211	1	1	A,A	0.0265
rs7652704	rs34998073	1	0.9945	A,C	0.0183
rs7652704	rs13081130	1	0.9945	A,G	0.0183
rs7652704	rs7611910	1	0.9945	A,G	0.0183
rs7652704	rs1588658	1	0.9891	A,A	0.0157
rs7652704	rs1112659	1	0.9891	A,G	0.0157
rs7652704	rs13075977	0.989	0.9728	A,C	0.0114
rs7652704	rs35619489	1	0.9623	A,A	0.0097
rs7652704	rs11706216	0.9834	0.946	A,C	0.0078
rs7652704	rs6809857	1	0.9052	A,G	0.0049
rs7652704	rs6787448	1	0.9052	A,C	0.0049
rs7652704	rs56046351	1	0.9052	A,T	0.0049
rs7652704	rs4682592	1	0.9052	A,G	0.0049
rs7652704	rs4682588	1	0.9052	A,G	0.0049
rs7652704	rs4682587	1	0.9052	A,C	0.0049
rs7652704	rs35859521	1	0.9052	A,C	0.0049
rs7652704	rs35225876	1	0.9052	A,A	0.0049
rs7652704	rs34571227	1	0.9052	A,C	0.0049
rs7652704	rs34563577	1	0.9052	A,C	0.0049
rs7652704	rs34488984	1	0.9052	A,C	0.0049
rs7652704	rs34308462	1	0.9052	A,C	0.0049
rs7652704	rs34008218	1	0.9052	A,A	0.0049
rs7652704	rs1949182	1	0.9052	A,C	0.0049
rs7652704	rs13069621	1	0.9052	A,A	0.0049
rs7652704	rs13065612	1	0.9052	A,A	0.0049
rs7652704	rs12638763	1	0.9052	A,A	0.0049
rs7652704	rs12636721	1	0.9052	A,G	0.0049
rs7652704	rs12635060	1	0.9052	A,G	0.0049
rs7652704	rs12629741	1	0.9052	A,A	0.0049
rs7652704	rs11721302	1	0.9052	A,C	0.0049
rs7652704	rs11713405	1	0.9052	A,G	0.0049
rs7652704	rs1106078	1	0.9052	A,A	0.0049
rs7652704	rs10511286	1	0.9052	A,A	0.0049
rs7652704	chr3:110194906	1	0.9052	A,R	0.0049
rs7652704	chr3:110194905	1	0.9052	A,R	0.0049
rs7652704	rs72118595	1	0.9052	A,R	0.0049
rs7652704	rs55688192	1	0.9052	A,A	0.0049
rs7652704	rs1533213	1	0.9052	A,A	0.0049
rs7652704	rs1533212	1	0.9052	A,G	0.0049
rs7652704	rs13080049	1	0.9052	A,G	0.0049
rs7652704	rs12635294	1	0.9052	A,A	0.0049
rs7652704	rs6765098	0.9942	0.8998	A,G	0.0046
rs7652704	rs13070606	1	0.8952	A,G	0.0044
rs7652704	rs11717560	1	0.8952	A,G	0.0044
rs7652704	chr3:110221121	0.9398	0.8832	A,R	0.0038
rs7652704	rs4682591	1	0.8802	A,G	0.0037
rs7652704	rs12633668	0.9941	0.8797	A,G	0.0037
rs7652704	rs6767880	0.9396	0.8781	A,T	0.0036
rs7652704	rs62269453	0.9396	0.8781	A,G	0.0036
rs7652704	rs35372780	0.9396	0.8781	A,A	0.0036
rs7652704	chr3:110211415	0.9825	0.8689	A,R	0.0033
rs7652704	rs9872133	0.9234	0.8526	A,G	0.0028
rs7652704	rs13078633	0.9232	0.8476	A,A	0.0027
rs7652704	rs1849379	0.9231	0.8475	A,T	0.0027
rs7652704	rs9831873	0.923	0.8427	A,T	0.0025
rs7652704	rs4682179	0.9179	0.8425	A,C	0.0025
rs7652704	rs17202417	0.9179	0.8425	A,G	0.0025
rs7652704	rs11719761	0.9179	0.8425	A,T	0.0025
rs7652704	rs9877920	0.9177	0.8376	A,C	0.0024
rs7652704	rs9877235	0.9177	0.8376	A,G	0.0024
rs7652704	rs4682180	0.9177	0.8376	A,C	0.0024
rs7652704	rs13088261	0.9176	0.8374	A,T	0.0024
rs7652704	rs13062461	0.9227	0.8329	A,T	0.0023
rs7652704	rs76687146	0.9124	0.8325	A,I	0.0023
rs7652704	chr3:110279890	0.9124	0.8325	A,I	0.0023
rs7652704	rs9851821	0.9383	0.8292	A,C	0.0022
rs7652704	rs7630242	0.9067	0.8177	A,A	0.002
rs7652704	rs7626514	0.9063	0.808	A,A	0.0018
rs7652704	rs62269455	0.9418	0.803	A,C	0.0017
rs7652704	rs7633502	0.9362	0.7979	A,T	0.0016
rs7652704	rs6767760	0.9362	0.7979	A,T	0.0016
rs7652704	rs55736289	0.9362	0.7979	A,T	0.0016
rs7652704	rs17726797	0.9362	0.7979	A,A	0.0016
rs7652704	rs17726773	0.9362	0.7979	A,G	0.0016
rs7652704	rs17726755	0.9362	0.7979	A,T	0.0016
rs7652704	rs17675851	0.9362	0.7979	A,C	0.0016
rs7652704	rs1398422	0.9362	0.7979	A,C	0.0016
rs7652704	rs11720997	0.9362	0.7979	A,G	0.0016
rs7652704	rs11713048	0.9362	0.7979	A,A	0.0016
rs7652704	rs11708583	0.9362	0.7979	A,T	0.0016
rs7652704	rs61333724	0.936	0.7931	A,A	0.0015
rs7652704	rs4682579	0.936	0.7931	A,C	0.0015
rs7652704	rs4682578	0.936	0.7931	A,G	0.0015
rs7652704	rs12632602	0.9305	0.7881	A,A	0.0014
rs7652704	chr3:110149157	0.9252	0.7879	C,I	0.0014
rs7652704	rs12638014	0.9249	0.7831	A,C	0.0014
rs7652704	rs78626047	0.9244	0.7735	A,T	0.0012
rs7652704	rs7629756	0.9244	0.7735	A,G	0.0012
rs7652704	rs6437918	0.9244	0.7735	A,C	0.0012
rs7652704	rs62271605	0.9244	0.7735	A,C	0.0012
rs7652704	rs62271604	0.9244	0.7735	A,T	0.0012
rs7652704	rs4682178	0.9244	0.7735	A,G	0.0012
rs7652704	rs36099671	0.9244	0.7735	A,A	0.0012
rs7652704	rs17280915	0.9244	0.7735	A,G	0.0012
rs7652704	rs1533191	0.9244	0.7735	A,A	0.0012
rs7652704	rs1533190	0.9244	0.7735	A,G	0.0012
rs7652704	rs1533189	0.9244	0.7735	A,C	0.0012
rs7652704	rs13095342	0.9244	0.7735	A,G	0.0012
rs7652704	rs13094824	0.9244	0.7735	A,G	0.0012
rs7652704	rs13093864	0.9244	0.7735	A,A	0.0012
rs7652704	rs13073982	0.9244	0.7735	A,T	0.0012
rs7652704	rs11712226	0.9244	0.7735	A,T	0.0012
rs7652704	rs10934044	0.9244	0.7735	A,T	0.0012
rs7652704	rs11719899	0.9241	0.7688	A,G	0.0012
rs7652704	rs7628857	0.9189	0.7686	A,G	0.0012
rs7652704	rs7625962	0.9189	0.7686	A,T	0.0012
rs7652704	rs7620235	0.9189	0.7686	A,T	0.0012
rs7652704	rs6778144	0.9189	0.7686	A,A	0.0012
rs7652704	rs1512663	0.9189	0.7686	A,G	0.0012
rs7652704	rs11719650	0.9189	0.7686	A,G	0.0012
rs7652704	rs11705785	0.9189	0.7686	A,G	0.0012
rs7652704	rs13060335	0.9239	0.764	A,T	0.0011
rs7652704	rs11708299	0.9239	0.764	A,T	0.0011
rs7652704	rs949971	0.9186	0.7638	A,G	0.0011
rs7652704	rs7651780	0.9186	0.7638	A,A	0.0011
rs7652704	rs4682182	0.9186	0.7638	A,C	0.0011
rs7652704	rs34877286	0.9186	0.7638	A,G	0.0011
rs7652704	rs143446288	0.9186	0.7638	A,R	0.0011
rs7652704	rs11717425	0.9186	0.7638	A,C	0.0011
rs7652704	rs35272097	0.9134	0.7637	A,G	0.0011
rs7652704	rs71323156	0.9236	0.7593	A,A	0.0011
rs7652704	rs4682596	0.9183	0.7591	A,G	0.0011
rs7652704	rs62271634	0.9128	0.7542	A,T	0.001
rs7652704	chr3:110245447	0.9228	0.7453	A,R	0.0009
rs7652704	rs61302912	0.907	0.7446	A,C	0.0009
rs7652704	rs4682185	0.907	0.7446	A,A	0.0009
rs7652704	rs11923659	0.8777	0.7414	A,A	0.0009
rs7652704	rs12638635	0.9333	0.7368	A,G	0.0008
rs7652704	rs12630800	0.9333	0.7368	A,T	0.0008
rs7652704	rs36021113	0.9011	0.7351	A,G	0.0008
rs7652704	rs1858429	0.8903	0.7255	A,C	0.0007
rs7652704	rs35250043	0.909	0.699	A,R	0.0005
rs7652704	rs200765732	0.9087	0.6945	A,R	0.0005
rs7652704	rs200317073	0.9087	0.6945	A,R	0.0005
rs7652704	rs1512665	0.9165	0.6881	A,A	0.0005
rs7652704	rs9809608	0.905	0.6782	A,C	0.0004
rs7652704	rs35121173	0.9182	0.6735	A,T	0.0004
rs7652704	rs4682585	1	0.6028	A,T	0.0001
rs7652704	rs12637928	1	0.6028	C,T	0.0001
rs7652704	rs925520	1	0.5996	C,T	0.0001
rs7652704	rs925519	1	0.5996	C,T	0.0001
rs7652704	rs9870835	1	0.5996	A,G	0.0001
rs7652704	rs9862336	1	0.5996	A,A	0.0001
rs7652704	rs9818091	1	0.5996	A,G	0.0001
rs7652704	rs963346	1	0.5996	A,T	0.0001
rs7652704	rs72939270	1	0.5996	A,T	0.0001
rs7652704	rs3941641	1	0.5996	A,G	0.0001
rs7652704	rs2399340	1	0.5996	A,G	0.0001
rs7652704	rs2203187	1	0.5996	A,A	0.0001
rs7652704	rs2089939	1	0.5996	A,C	0.0001
rs7652704	rs2063567	1	0.5996	A,A	0.0001
rs7652704	rs1949179	1	0.5996	A,T	0.0001
rs7652704	rs1606378	1	0.5996	A,T	0.0001
rs7652704	rs1512684	1	0.5996	A,C	0.0001
rs7652704	rs1512681	1	0.5996	A,T	0.0001
rs7652704	rs1398410	1	0.5996	A,T	0.0001
rs7652704	rs11366101	1	0.5996	A,D	0.0001
rs7652704	rs10934042	1	0.5996	A,C	0.0001
rs7652704	rs1022229	1	0.5996	A,A	0.0001
rs7652704	rs11708774	0.7871	0.5962	A,A	0.0001
rs7652704	rs76432483	0.9931	0.5945	A,D	0.0001
rs7652704	rs6810091	0.993	0.5913	A,C	0.0001
rs7652704	rs9871808	0.993	0.585	C,G	0.0001
rs7652704	rs1913127	0.993	0.585	C,C	0.0001
rs7652704	rs6765167	0.993	0.5819	A,T	0.0001
rs7652704	rs6809853	0.993	0.5788	A,A	0.0001
rs7652704	rs12495182	0.972	0.5606	C,T	0.0001
rs7652704	rs7632418	0.9651	0.5556	C,C	0
rs7652704	rs142266360	0.9264	0.5542	A,D	0
rs7652704	rs11715989	1	0.5482	A,A	0
rs7652704	rs11708271	1	0.5482	A,G	0
rs7652704	rs7639369	0.9648	0.5465	C,C	0
rs7652704	rs7649850	0.9301	0.5132	C,G	0
rs7652704	rs73209549	0.9301	0.5132	C,A	0
rs7652704	rs1533208	0.9301	0.5132	C,C	0
rs7652704	rs4682577	0.7459	0.5093	A,C	0
rs7652704	rs13081374	0.741	0.5054	A,C	0

### Sheet: ST20
Exploratory factor analysis results and fit statistics for African ancestry first-order models
EFA results for AA first order models								EFA fit statistics for AA first order models
Number of factors: 1								nfct=1 nfct=2 nfct=3 nfct=4
								npar 16.000 23.000 29.000 34.000
Standardized loadings:								fmin 15.947 14.904 12.775 11.328
								chisq 22326410.070 20865827.419 17885506.877 15859033.642
f1 unique.var communalities								df 20.000 13.000 7.000 2.000
AUD_AFR 0.579 0.664 0.336								pvalue 0.000 0.000 0.000 0.000
TUD_AFR 0.731 0.465 0.535								baseline.chisq 24736097.772 24736097.772 24736097.772 24736097.772
OUD_AFR 0.869 0.245 0.755								baseline.df 28.000 28.000 28.000 28.000
CanUD_AFR 0.921 0.151 0.849								baseline.pvalue 0.000 0.000 0.000 0.000
GAD2_AFR 0.507 0.743 0.257								cfi 0.097 0.156 0.277 0.359
MDD_AFR 0.627 0.607 0.393								tli -0.264 -0.817 -1.892 -7.976
SCZ_AFR 0.470 0.779 0.221								nnfi -0.264 -0.817 -1.892 -7.976
BIP_AFR 0.634 0.598 0.402								rfi 1.000 1.000 1.000 1.000
								nfi 0.097 0.156 0.277 0.359
f1								pnfi 0.070 0.073 0.069 0.026
Sum of squared loadings 3.747								ifi 0.097 0.156 0.277 0.359
Proportion of total 1.000								rni 0.097 0.156 0.277 0.359
Proportion var 0.468								logl 465819.561 1196110.887 2686271.158 3699507.775
Cumulative var 0.468								unrestricted.logl 11629024.596 11629024.596 11629024.596 11629024.596
								aic -931607.122 -2392175.774 -5372484.316 -7398947.550
Number of factors: 2								bic -931423.781 -2391912.220 -5372152.010 -7398557.950
								ntotal 700000.000 700000.000 700000.000 700000.000
Standardized loadings:								bic2 -931474.630 -2391985.316 -5372244.173 -7398666.004
								rmsea 1.263 1.514 1.911 3.366
f1 f2 unique.var communalities								rmsea.ci.lower 1.261 1.513 1.908 3.361
AUD_AFR 0.461 0.790 0.210								rmsea.ci.upper 1.261 1.513 1.908 3.361
TUD_AFR 0.771 . 0.512 0.488								rmsea.ci.level 0.900 0.900 0.900 0.900
OUD_AFR 0.827 0.338 0.662								rmsea.pvalue 0.000 0.000 0.000 0.000
CanUD_AFR 1.045 . 0.000 1.000								rmsea.close.h0 0.050 0.050 0.050 0.050
GAD2_AFR -0.255 1.135 0.000 1.000								rmsea.notclose.pvalue 1.000 1.000 1.000 1.000
MDD_AFR . 0.783 0.170 0.830								rmsea.notclose.h0 0.080 0.080 0.080 0.080
SCZ_AFR . 0.576 0.538 0.462								rmr 0.015 0.013 0.006 0.002
BIP_AFR . 0.667 0.371 0.629								rmr_nomean 0.015 0.013 0.006 0.002
								srmr 0.184 0.121 0.086 0.029
f1 f2 total								srmr_bentler 0.184 0.121 0.086 0.029
Sum of sq (obliq) loadings 2.660 2.620 5.281								srmr_bentler_nomean 0.184 0.121 0.086 0.029
Proportion of total 0.504 0.496 1.000								crmr 0.209 0.137 0.098 0.033
Proportion var 0.333 0.328 0.660								crmr_nomean 0.209 0.137 0.098 0.033
Cumulative var 0.333 0.660 0.660								srmr_mplus 0.184 0.121 0.086 0.029
								srmr_mplus_nomean 0.184 0.121 0.086 0.029
Factor correlations:								cn_05 1.985 1.750 1.551 1.264
								cn_01 2.178 1.929 1.723 1.407
f1 f2								gfi 0.534 0.565 0.527 0.635
f1 1.000								agfi 0.162 -0.206 -1.431 -5.567
f2 0.609 1.000								pgfi 0.297 0.204 0.103 0.035
								mfi 0.000 0.000 0.000 0.000
Number of factors: 3								ecvi 31.895 29.808 25.551 22.656
Standardized loadings:
f1 f2 f3 unique.var communalities
AUD_AFR 0.466 0.788 0.212
TUD_AFR 0.712 . . 0.498 0.502
OUD_AFR 0.782 . . 0.305 0.695
CanUD_AFR 0.953 . 0.000 1.000
GAD2_AFR -0.217 0.366 0.885 0.006 0.994
MDD_AFR . 0.224 0.711 0.147 0.853
SCZ_AFR . 0.978 . 0.000 1.000
BIP_AFR . -0.369 0.990 0.000 1.000
f1 f3 f2 total
Sum of sq (obliq) loadings 2.482 2.393 1.380 6.255
Proportion of total 0.397 0.383 0.221 1.000
Proportion var 0.310 0.299 0.172 0.782
Cumulative var 0.310 0.609 0.782 0.782
Factor correlations:
f1 f2 f3
f1 1.000
f2 0.283 1.000
f3 0.471 0.394 1.000
Number of factors: 4
Standardized loadings:
f1 f2 f3 f4 unique.var communalities
AUD_AFR 0.737 . . 0.494 0.506
TUD_AFR 0.596 0.284 . . 0.406 0.594
OUD_AFR 0.919 . . . 0.000 1.000
CanUD_AFR 0.424 0.682 . . 0.000 1.000
GAD2_AFR -0.253 0.389 0.846 0.000 1.000
MDD_AFR . 0.317 0.202 0.757 0.042 0.958
SCZ_AFR . 0.996 . 0.000 1.000
BIP_AFR 0.207 . -0.375 0.989 0.003 0.997
f4 f1 f3 f2 total
Sum of sq (obliq) loadings 2.418 2.214 1.410 1.015 7.056
Proportion of total 0.343 0.314 0.200 0.144 1.000
Proportion var 0.302 0.277 0.176 0.127 0.882
Cumulative var 0.302 0.579 0.755 0.882 0.882
Factor correlations:
f1 f2 f3 f4
f1 1.000
f2 0.386 1.000
f3 0.251 0.305 1.000
f4 0.294 0.375 0.418 1.000
Exploratory factor analysis and fit statistics were produced using lavaan 0.6.16 R package with PROMAX OBLIQUE rotation method, ML estimator, standardization, and Kaiser row weights. Analysis was performed on all chromosomes due to limited statistical power in African-ancestry models.

### Sheet: ST21
Confirmatory factor analysis results and fit statistics for African ancestry first-order models
CFA result for AA first order model										CFA fit statistics for AA first order model
lhs	op	rhs	Unstand_Est	Unstand_SE	STD_Genotype	STD_Genotype_SE	STD_All	p_value		test	nfct=2
F1	=~	AUD_AFR	0.273286	0.0343258932542002	0.77891	0.0978344079013321	0.778911	1.69947e-15		chisq	21.489
F1	=~	CanUD_AFR	0.262357	0.0265029785371414	0.932027	0.0941523489050103	0.932028	4.19886e-23		df	19
F1	=~	TUD_AFR	0.160768	0.0195983876590393	0.633248	0.0771961919601681	0.633248	2.34265e-16		p_chisq	0.310418
F1	=~	OUD_AFR	0.249034	0.0301414000788483	0.967734	0.117128212216621	0.967734	1.43037e-16		AIC	55.489
F2	=~	BIP_AFR	0.343674	0.0555281745564326	0.720558	0.116421861212137	0.720558	6.04777e-10		CFI	0.988452
F2	=~	SCZ_AFR	0.318902	0.0414806598062509	0.776177	0.100960043572616	0.776177	1.495e-14		SRMR	0.101321
F2	=~	MDD_AFR	0.171808	0.0305189838865666	0.851583	0.151270471752	0.851583	1.80699e-08
F2	=~	GAD2_AFR	0.224085	0.0465470399485172	0.802946	0.166788748555924	0.802947	1.47825e-06
F1	~~	F2	0.649184	0.0892955337575437	0.649184	0.0892954361913546	0.649184	3.59332e-13
AUD_AFR	~~	AUD_AFR	0.0484153	0.0195062476175738	0.393298	0.158457706914571	0.393298	0.0130633
TUD_AFR	~~	TUD_AFR	0.0386076	0.00908297431864405	0.598997	0.140922157730543	0.598997	2.13246e-05
OUD_AFR	~~	OUD_AFR	0.0042044	0.0190870397502602	0.0634909	0.288227065001815	0.0634908	0.825657
CanUD_AFR	~~	CanUD_AFR	0.0104057	0.0155384031817851	0.131324	0.196100845068191	0.131325	0.503063
GAD2_AFR	~~	GAD2_AFR	0.0276706	0.038984093498533	0.355275	0.50053807639466	0.355276	0.477833
MDD_AFR	~~	MDD_AFR	0.0111857	0.0182617316482489	0.274807	0.448652777148288	0.274806	0.540193
SCZ_AFR	~~	SCZ_AFR	0.067109	0.0327466716026608	0.397549	0.193988295320346	0.397549	0.040429
BIP_AFR	~~	BIP_AFR	0.109376	0.059405468822307	0.480798	0.26113732971043	0.480797	0.0655953
F1	~~	F1	1		1		1
F2	~~	F2	1		1		1
CFA was performed on all chromosomes.

### Sheet: ST22
Confirmatory factor analysis results and fit statistics for European ancestry second-order models
CFA result for EA second order model										CFA fit statistics for EA second order model
lhs	op	rhs	Unstand_Est	Unstand_SE	STD_Genotype	STD_Genotype_SE	STD_All	p_value		test	nfct=2
firstorder_F2	~~	firstorder_F3	0.424423	0.031522704600439	0.409113	0.0303856318426364	0.691177	2.54588e-41		chisq	57.6079
firstorder_F1	~~	firstorder_F1	-0.145879	0.0277853592087651	0.185692	0.0415681970949914	0.185692	1.51915e-07		df	2
firstorder_F2	~~	firstorder_F2	1.00851	0.0647833744099666	0.62619	0.0468657904009012	0.62619	1.21295e-54		p_chisq	3.09467e-13
firstorder_F3	~~	firstorder_F3	0.338082	0.0336268908776447	0.559502	0.0431900724874288	0.559502	8.82894e-24		AIC	65.6079
F1	=~	firstorder_F1	0.6114		0.6114		0.6114			CFI	0.908506
F1	=~	firstorder_F2	0.6114		0.6114		0.6114			SRMR	0.0697466
F2	=~	firstorder_F1	0.6637		0.6637		0.6637
F2	=~	firstorder_F3	0.6637		0.6637		0.6637
F1	~~	F2	0		0		0
firstorder_F1	~~	firstorder_F2	0		0		0
firstorder_F1	~~	firstorder_F3	0		0		0
F1	~~	F1	1		1		1
F2	~~	F2	1		1		1
CFA models and constraints were specified as described in the Methods of the manuscript.

### Sheet: ST23
Lead SNPs identified by second-order SUD and Psychotic factor GWAS in European ancestry
CHR	F	SNP	BP	P	TOTAL	NSIG	S05	S01	S001	S0001	SP2	Kember_OUD_identified	Levey_CanUD_identified	Toikumo_TUD_noUKBB_identified	Zhou_PAU_and_AUD_identified	Trubetskoy_SCZ_identified	Mullins_BIP_identified	F1_GWAS_identified	F2_GWAS_identified	novel
1	1	rs1763839	8473336	2.76e-13	248	7	7	66	43	125	rs11121152(1),rs1466655(1),rs1467013(1),rs11121161(1),rs11121162(1),rs10779701(1),rs11121164(1),rs7517675(1),rs1473497(1),rs12565834(1),rs11586622(1),rs11590467(1),rs7552012(1),rs7518563(1),rs11121165(1),rs4908753(1),rs113121828(1),rs894875(1),rs6678140(1),rs2708633(1),rs3765971(1),rs2708630(1),rs2120461(1),rs2708628(1),rs72636929(1),rs2661863(1),rs11121179(1),rs1443929(1),rs2784737(1),rs2708631(1),rs2708632(1),rs2784738(1),rs301796(1),rs2748456(1),rs301795(1),rs301793(1),rs301792(1),rs301789(1),rs2661868(1),rs301788(1),rs1763838(1),rs2708625(1),rs301805(1),rs301806(1),rs72636935(1),rs159961(1),rs57310340(1),rs301807(1),rs302714(1),rs301797(1),rs301798(1),rs301799(1),rs301800(1),rs159962(1),rs172531(1),rs301801(1),rs301818(1),rs301813(1),rs159959(1),rs301811(1),rs11121182(1),rs301785(1),rs12080583(1),rs4908760(1),rs114812780(1),rs751790(1),rs910581(1),rs141582190(1),rs7543004(1),rs1922983(1),rs12061328(1),rs6577488(1),rs2399145(1),rs4995074(1),rs4351668(1),rs4463697(1),rs6577489(1),rs1884352(1),rs2399144(1),rs7551849(1),rs11121186(1),rs12568293(1),rs12046643(1),rs12753546(1),rs6674651(1),rs6577490(1),rs7521809(1),rs10864353(1),rs10864354(1),rs11121188(1),rs4908761(1),rs6701803(1),rs55858268(1),rs112984832(1),rs7527389(1),rs12117910(1),rs7530745(1),rs12403339(1),rs4908503(1),rs12759741(1),rs11584261(1),rs4908762(1),rs10864355(1),rs12735687(1),rs11121194(1),rs78110809(1),rs7520617(1),rs6668508(1),rs6577491(1),rs6577492(1),rs6577494(1),rs6678982(1),rs7539382(1),rs2399143(1),rs6656249(1),rs6577496(1),rs2144463(1),rs11121197(1),rs2297867(1),rs12131864(1),rs61783642(1),rs7518744(1),rs7526121(1),rs55860300(1),rs1463050(1),rs10492966(1),rs10492965(1),rs11121199(1),rs12401496(1),rs12136689(1),rs35865480(1),rs17386003(1),rs6702060(1),rs926951(1),rs6577498(1),rs12120824(1),rs6697997(1),rs56227503(1),rs2016084(1),rs6577501(1),rs6577502(1),rs12122737(1),rs1473420(1),rs12756257(1),rs28422051(1),rs9730025(1),rs74324642(1),rs1463055(1),rs7530863(1),rs12410336(1),rs12405049(1),rs12122851(1),rs11121202(1),rs1535158(1),rs1061039(1),rs4908766(1),rs1934138(1),rs17386448(1),rs6698079(1),rs11121203(1),rs7526171(1),rs922366(1),rs11121204(1),rs4908767(1),rs4908768(1),rs1463054(1),rs7523186(1),rs12134896(1),rs1809332(1),rs4908504(1),rs11121205(1),rs79769442(1),rs6681362(1),rs1318218(1),rs4480384(1),rs6688329(1),rs6679948(1),rs12136766(1),rs1038008(1),rs55802878(1),rs3850467(1),rs76217715(1),rs6701331(1),rs3850466(1),rs2401133(1),rs74521170(1),rs12140566(1),rs112740513(1),rs1953827(1),rs7513420(1),rs55830087(1),rs11121207(1),rs11578142(1),rs6577506(1),rs11121209(1),rs1381928(1),rs6674832(1),rs10779704(1),rs7520025(1),rs6577509(1),rs6577510(1),rs1463052(1),rs6577513(1),rs1463053(1),rs6692693(1),rs11121210(1),rs4908770(1),rs6577514(1),rs6577516(1),rs12131717(1),rs10864360(1),rs56305243(1),rs11121212(1),rs10864361(1),rs11121213(1),rs11121214(1),rs4908505(1),rs6695867(1),rs10864362(1),rs11121215(1),rs6577517(1),rs2045820(1),rs4908507(1),rs11121216(1),rs7556169(1),rs12122666(1),rs11587482(1),rs11577530(1),rs6693009(1),rs35463090(1),rs11121218(1),rs6665631(1),rs12129827(1),rs61784241(1)	FALSE	FALSE	FALSE	FALSE	TRUE	FALSE	FALSE	FALSE	FALSE
1	1	rs499257	44078384	1.02e-12	302	78	39	0	29	156	rs2819339(1),rs2842183(1),rs2494995(1),rs2842176(1),rs2842175(1),rs11580074(1),rs10789435(1),rs3000761(1),rs68191270(1),rs2842194(1),rs10890255(1),rs2478978(1),rs12089622(1),rs2842186(1),rs79265289(1),rs16830922(1),rs3001723(1),rs2819340(1),rs10789436(1),rs663618(1),rs752963(1),rs2004899(1),rs2015628(1),rs2077652(1),rs16830948(1),rs3791137(1),rs3791138(1),rs3828149(1),rs3828150(1),rs10890261(1),rs11210881(1),rs573350(1),rs674725(1),rs10890265(1),rs11210884(1),rs12026752(1),rs3791144(1),rs530373(1),rs631248(1),rs539096(1),rs11210887(1),rs549845(1),rs11210888(1),rs10890267(1),rs603542(1),rs588657(1),rs12075670(1),rs516790(1),rs516921(1),rs517849(1),rs11804031(1),rs667676(1),rs571862(1),rs641365(1),rs641351(1),rs639929(1),rs80194172(1),rs77236314(1),rs16831024(1),rs1143701(1),rs1143702(1),rs9783098(1),rs673485(1),rs643445(1),rs559575(1),rs531459(1),rs628342(1),rs2916568(1),rs78263269(1),rs115429924(1),rs140786067(1),rs10890268(1),rs2970610(1),rs585711(1),rs585652(1),rs11210893(1),rs664336(1),rs530201(1),rs11210894(1),rs11210895(1),rs11210896(1),rs2970606(1),rs564318(1),rs486883(1),rs12045413(1),rs649504(1),rs574736(1),rs636547(1),rs581005(1),rs112407523(1),rs2367724(1),rs694197(1),rs594293(1),rs609171(1),rs620851(1),rs623965(1),rs72883034(1),rs617521(1),rs519357(1),rs11210900(1),rs509173(1),rs113758528(1),rs76017264(1),rs4336891(1),rs1973512(1),rs656131(1),rs6658300(1),rs669446(1),rs10789441(1),rs607062(1),rs586339(1),rs55693463(1),rs6697354(1),rs3791036(1),rs304303(1),rs6429636(1),rs111854184(1),rs76760124(1),rs12410155(1),rs12410444(1),rs11210907(1),rs10890275(1),rs4660259(1),rs4660260(1),rs4660743(1),rs3862228(1),rs76546746(1),rs3791041(1),rs10749850(1),rs6429638(1),rs2158956(1),rs28833034(1),rs7549094(1),rs7551551(1),rs6669157(1),rs3791042(1),rs11210913(1),rs4660261(1),rs12119149(1),rs7543520(1),rs72678691(1),rs12044961(1),rs11210922(1),rs12037700(1),rs37452(1),rs3791075(1),rs12046114(1),rs3011219(1),rs2906471(1),rs3011220(1),rs12723279(1),rs11210931(1),rs12040333(1),rs3791076(1),rs3791085(1),rs58854399(1),rs3791087(1),rs3791089(1),rs3791092(1),rs2788371(1),rs2527777(1),rs810680(1),rs803677(1),rs803676(1),rs2428851(1),rs2485996(1),rs2428854(1),rs803683(1),rs803681(1),rs783303(1),rs3791112(1),rs2486011(1),rs4660262(1),rs3120802(1),rs3120803(1),rs1636876(1),rs2428962(1),rs11578313(1),rs4031031(1),rs12127226(1),rs12726706(1),rs2242637(1),rs6671164(1),rs9727068(1),rs1362153(1)	FALSE	FALSE	TRUE	TRUE	TRUE	FALSE	TRUE	TRUE	FALSE
1	1	rs12724239	197532378	1.23e-10	78	13	3	0	1	61	rs2821108(1),rs10801604(1),rs12083773(1),rs10754222(1),rs12128912(1),rs2494271(1),rs4262574(1),rs10922212(1),rs10922213(1),rs34241991(1),rs2759662(1),rs2821102(1),rs10922215(1),rs2476020(1),rs10922216(1),rs11802794(1),rs11799515(1),rs2494268(1),rs10922219(1),rs34932217(1),rs2821122(1),rs2821121(1),rs2821109(1),rs10922221(1),rs10922225(1),rs12142127(1),rs10922247(1),rs35624964(1),rs12118913(1),rs10922249(1),rs12748009(1),rs2884629(1),rs11583319(1),rs6702421(1),rs35939830(1),rs12141028(1),rs1421399(1),rs17564924(1),rs11799915(1),rs6682968(1),rs16841842(1),rs2488389(1),rs12117045(1),rs12131588(1),rs2477077(1),rs16841904(1),rs2488401(1),rs17641524(1),rs1539414(1),rs12134279(1),rs12121863(1),rs12125942(1),rs34967494(1),rs17642632(1),rs12727812(1),rs12120352(1),rs6692930(1),rs12408939(1),rs12141007(1),rs12740041(1),rs12403425(1),rs76004643(1)	FALSE	FALSE	FALSE	FALSE	FALSE	FALSE	TRUE	FALSE	FALSE
2	1	rs1260327	27711893	2.31e-08	226	7	6	6	18	189	rs2384576(1),rs934986(1),rs6709602(1),rs62128745(1),rs62128746(1),rs12468809(1),rs1659699(1),rs62128747(1),rs11693001(1),rs1659701(1),rs60555785(1),rs34618115(1),rs1275501(1),rs1659685(1),rs1395(1),rs2580761(1),rs1275522(1),rs1275528(1),rs2580759(1),rs1275530(1),rs11608(1),rs1275535(1),rs11126918(1),rs2840026(1),rs1275538(1),rs724311(1),rs2078616(1),rs4665958(1),rs4665959(1),rs6756856(1),rs2043921(1),rs9309604(1),rs3769143(1),rs6749393(1),rs17005956(1),rs56364136(1),rs6717980(1),rs11685326(1),rs1141313(1),rs3739092(1),rs4665960(1),rs11693660(1),rs11693052(1),rs11126937(1),rs62130707(1),rs1992291(1),rs62130711(1),rs4665378(1),rs1049817(1),rs3739095(1),rs11126975(1),rs6743819(1),rs10205219(1),rs112796438(1),rs11693959(1),rs4665969(1),rs6760828(1),rs6716894(1),rs7586601(1),rs11695549(1),rs2280737(1),rs7602534(1),rs6547589(1),rs12475426(1),rs1104(1),rs13472(1),rs4582(1),rs34341829(1),rs1647284(1),rs111595594(1),rs7594812(1),rs12476704(1),rs72819512(1),rs1271144(1),rs11897554(1),rs809058(1),rs1083865(1),rs1260338(1),rs2950834(1),rs7563162(1),rs1060525(1),rs2010087(1),rs4665976(1),rs2911713(1),rs11690265(1),rs11675563(1),rs1728922(1),rs59644396(1),rs6547626(1),rs1625123(1),rs11691432(1),rs4665977(1),rs4665978(1),rs13391837(1),rs1728911(1),rs2303370(1),rs10182937(1),rs780100(1),rs3845686(1),rs809673(1),rs704791(1),rs77005271(1),rs780102(1),rs780103(1),rs1260342(1),rs4803(1),rs11126999(1),rs7597145(1),rs7580759(1),rs1262430(1),rs780104(1),rs780105(1),rs11887784(1),rs780106(1),rs72819536(1),rs780107(1),rs780108(1),rs780109(1),rs780110(1),rs1647276(1),rs1406295(1),rs3845687(1),rs11904779(1),rs1728912(1),rs1647265(1),rs11127013(1),rs1647266(1),rs7596856(1),rs1260345(1),rs1260330(1),rs1260329(1),rs2272417(1),rs809059(1),rs1260328(1),rs10181100(1),rs1647285(1),rs2288155(1),rs2303369(1),rs780088(1),rs704795(1),rs813592(1),rs1260320(1),rs715325(1),rs715326(1),rs10169261(1),rs2293571(1),rs35073769(1),rs4425043(1),rs6547692(1),rs8179225(1),rs12471703(1),rs12472643(1),rs780095(1),rs11681351(1),rs13022659(1),rs7589217(1),rs8179252(1),rs1260334(1),rs1260333(1),rs1313566(1),rs11682621(1),rs2950835(1),rs11682083(1),rs6753534(1),rs1820297(1),rs6750943(1),rs6761095(1),rs6706610(1),rs6547709(1),rs12714204(1),rs10205364(1),rs10165098(1),rs1919126(1),rs4665995(1),rs4665996(1),rs6738089(1),rs4665997(1),rs7604798(1),rs62138969(1),rs6547734(1),rs4665999(1),rs11127071(1),rs6737921(1),rs4666000(1),rs2068834(1),rs6756238(1),rs2384654(1),rs6749426(1),rs4665384(1),rs4666003(1),rs12615690(1),rs6547738(1),rs6547741(1),rs4666006(1),rs4666007(1),rs2384659(1),rs1528402(1),rs56001553(1),rs11692692(1),rs7564625(1),rs55826602(1),rs7382(1),rs10201652(1),rs7595739(1),rs57865413(1),rs7560847(1),rs9678851(1),rs13033077(1),rs7586655(1),rs9941696(1),rs7562914(1),rs17758075(1),rs56410752(1)	FALSE	FALSE	FALSE	TRUE	FALSE	FALSE	TRUE	FALSE	FALSE
2	1	rs1518394	58171287	2.4e-09	132	43	13	4	19	53	rs13026830(1),rs2683632(1),rs2312143(1),rs2678880(1),rs2717019(1),rs2678883(1),rs2717020(1),rs2678884(1),rs2678885(1),rs2717021(1),rs2678886(1),rs2717023(1),rs2678887(1),rs2678888(1),rs2717025(1),rs2717026(1),rs2678889(1),rs2678890(1),rs2717027(1),rs2717029(1),rs2717030(1),rs970941(1),rs2717031(1),rs2678891(1),rs2717032(1),rs2717035(1),rs2717038(1),rs2717039(1),rs2678896(1),rs2717040(1),rs1568253(1),rs1568254(1),rs1518393(1),rs2717042(1),rs2678900(1),rs6545677(1),rs2312147(1),rs7573056(1),rs4672228(1),rs968653(1),rs10205421(1),rs10188070(1),rs12620940(1),rs1051061(1),rs2118899(1),rs1016771(1),rs13011711(1),rs848285(1),rs72618694(1),rs3771224(1),rs72618696(1),rs11894186(1),rs56394605(1),rs72618697(1),rs9789483(1),rs9789714(1),rs7593531(1),rs7593369(1),rs59187049(1),rs7560589(1),rs11125746(1),rs62141894(1),rs66648267(1),rs17049463(1),rs17049464(1),rs1990583(1),rs66778004(1),rs72618700(1),rs62141913(1),rs67171338(1),rs62141914(1),rs67435150(1),rs9941621(1),rs62141916(1),rs62140781(1),rs17049502(1)	FALSE	FALSE	TRUE	TRUE	TRUE	FALSE	TRUE	TRUE	FALSE
2	1	rs7598396	73652628	2.97e-12	344	0	6	19	13	306	rs62151562(1),rs10175529(1),rs6546827(1),rs6706409(1),rs6710659(1),rs6747145(1),rs6748040(1),rs17008991(1),rs10165862(1),rs7576824(1),rs12465867(1),rs35885918(1),rs11126399(1),rs62151564(1),rs11689392(1),rs56672945(1),rs6741067(1),rs56014217(1),rs11679809(1),rs10184268(1),rs111845822(1),rs11899740(1),rs11899902(1),rs13383871(1),rs13428235(1),rs7580825(1),rs10179134(1),rs2421545(1),rs2421546(1),rs2421548(1),rs6755217(1),rs12995433(1),rs6755241(1),rs4852927(1),rs7564890(1),rs6730785(1),rs17349321(1),rs1918863(1),rs1881244(1),rs1534471(1),rs6705489(1),rs1881245(1),rs3813227(1),rs6753344(1),rs6740223(1),rs6707722(1),rs10190219(1),rs2421550(1),rs2178154(1),rs6546835(1),rs2901438(1),rs7584575(1),rs7585124(1),rs7598946(1),rs11679202(1),rs1528169(1),rs6746971(1),rs10175180(1),rs10496191(1),rs12104768(1),rs7598901(1),rs6546836(1),rs6546838(1),rs10496192(1),rs7594511(1),rs79370894(1),rs6756987(1),rs2091504(1),rs9807961(1),rs10186501(1),rs10189574(1),rs62151652(1),rs780395(1),rs780394(1),rs2140195(1),rs1083923(1),rs780391(1),rs1083922(1),rs10195357(1),rs13392872(1),rs10187192(1),rs10187416(1),rs10207264(1),rs10183818(1),rs2056486(1),rs10193972(1),rs13421462(1),rs13398956(1),rs11901272(1),rs73947808(1),rs56154726(1),rs13384952(1),rs7572722(1),rs7562047(1),rs11680965(1),rs58603761(1),rs1403284(1),rs10189578(1),rs76142205(1),rs7607014(1),rs13400985(1),rs9753079(1),rs142209924(1),rs11693586(1),rs11693588(1),rs7606483(1),rs1589576(1),rs10865398(1),rs9309473(1),rs6711033(1),rs11884776(1),rs10170849(1),rs13392691(1),rs6719753(1),rs7567585(1),rs13409668(1),rs7566385(1),rs2421552(1),rs11688718(1),rs3738848(1),rs10178678(1),rs62153183(1),rs74523560(1),rs6729468(1),rs6744697(1),rs6757996(1),rs10496193(1),rs11689588(1),rs11679594(1),rs6740766(1),rs13431267(1),rs11686019(1),rs6546847(1),rs62149774(1),rs7604682(1),rs7580750(1),rs6735946(1),rs17009149(1),rs79799178(1),rs7566315(1),rs10190002(1),rs10198549(1),rs62149777(1),rs9653557(1),rs10181563(1),rs11126403(1),rs10185080(1),rs7583255(1),rs7598419(1),rs7586463(1),rs1114380(1),rs6756885(1),rs10197409(1),rs7424690(1),rs10169714(1),rs6745368(1),rs7558944(1),rs9750915(1),rs62149781(1),rs10170786(1),rs10173534(1),rs7609249(1),rs7582606(1),rs6743576(1),rs11903916(1),rs6722867(1),rs2421555(1),rs7603647(1),rs7607892(1),rs13391552(1),rs6732440(1),rs6745560(1),rs1320374(1),rs1052161(1),rs1052162(1),rs7576245(1),rs6546849(1),rs2421667(1),rs7587577(1),rs6546851(1),rs6546852(1),rs6546853(1),rs6546854(1),rs4852308(1),rs6546856(1),rs6546857(1),rs6546858(1),rs6745480(1),rs2421577(1),rs6546859(1),rs7566364(1),rs4346412(1),rs6546860(1),rs13427832(1),rs13009035(1),rs7596773(1),rs6723247(1),rs13409366(1),rs6726694(1),rs56131703(1),rs79234109(1),rs13391258(1),rs6546861(1),rs6718843(1),rs2421664(1),rs10201159(1),rs12472502(1),rs6546862(1),rs4852950(1),rs7582051(1),rs13538(1),rs11689164(1),rs6759452(1),rs13018422(1),rs13408433(1),rs2421668(1),rs78941213(1),rs77962988(1),rs2421670(1),rs13017182(1),rs79105219(1),rs6546867(1),rs149811264(1),rs6546869(1),rs6744398(1),rs13027816(1),rs7570683(1),rs4341964(1),rs2421582(1),rs2421584(1),rs10206899(1),rs7574268(1),rs11679042(1),rs11674212(1),rs13000788(1),rs2421575(1),rs4852316(1),rs13015885(1),rs4513320(1),rs6732812(1),rs35767294(1),rs17350056(1),rs17434655(1),rs10200762(1),rs12713788(1),rs13031853(1),rs13031866(1),rs13006448(1),rs13013228(1),rs7370393(1),rs4852974(1),rs4530394(1),rs12998980(1),rs13005729(1),rs11689234(1),rs12233112(1),rs12233115(1),rs11126414(1),rs4852975(1),rs12619258(1),rs17350125(1),rs4852976(1),rs11126415(1),rs12053242(1),rs35498419(1),rs7599453(1),rs4852977(1),rs4241257(1),rs1815028(1),rs2421557(1),rs3980695(1),rs1806683(1),rs6748233(1),rs6755500(1),rs4852978(1),rs11891140(1),rs7591112(1),rs12713789(1),rs12713790(1),rs12713791(1),rs6749841(1),rs6750494(1),rs6750515(1),rs12612423(1),rs12615807(1),rs10191988(1),rs2006997(1),rs2421675(1),rs2421674(1),rs2421672(1),rs12713793(1),rs13020517(1),rs12997568(1),rs7210(1),rs4358149(1),rs2421677(1),rs2421676(1),rs11126416(1),rs2272178(1),rs10172044(1),rs35791379(1),rs891695(1),rs891696(1),rs12713797(1),rs12713798(1),rs12624267(1),rs9309475(1),rs9309476(1),rs11892172(1),rs13033744(1),rs2421559(1),rs2116367(1),rs2272051(1),rs3813228(1),rs79679639(1),rs11904306(1),rs56055081(1),rs11888468(1),rs13409194(1),rs113566031(1),rs72917405(1),rs10192291(1),rs11126418(1),rs11126419(1),rs74441357(1),rs7570391(1),rs6720781(1),rs116542570(1),rs138536948(1),rs79740409(1),rs77503812(1),rs114176626(1),rs75166993(1),rs55815836(1),rs10202343(1),rs10167667(1),rs79874981(1),rs61314551(1)	FALSE	FALSE	FALSE	TRUE	TRUE	FALSE	TRUE	TRUE	FALSE
2	1	rs6432708	162891848	1.96e-11	44	0	1	22	11	10	rs11683174(1),rs1878065(1),rs6729402(1),rs1913803(1),rs1913805(1),rs66511613(1),rs6744713(1),rs1343902(1),rs1913814(1),rs7594396(1),rs10211012(1),rs6715439(1),rs6748280(1),rs12328761(1),rs10930036(1),rs4664440(1),rs2176135(1),rs1913807(1),rs4432469(1),rs4341949(1),rs9808497(1),rs2909444(1),rs2909455(1),rs2909443(1),rs2909449(1),rs10166124(1),rs2042069(1),rs2268890(1),rs2970931(1),rs2302873(1),rs2268889(1),rs2284872(1),rs2284871(1),rs1558957(1),rs7608798(1),rs2160927(1),rs2111850(1),rs873826(1),rs2892816(1),rs34450218(1),rs2193681(1),rs2216447(1),rs62189690(1)	FALSE	FALSE	FALSE	FALSE	TRUE	FALSE	TRUE	FALSE	FALSE
2	1	rs9630971	169043455	7.26e-09	97	19	18	20	5	35	rs4668014(1),rs4667554(1),rs16854696(1),rs72889609(1),rs4667556(1),rs4473354(1),rs12692874(1),rs6720684(1),rs6720689(1),rs1816977(1),rs7603464(1),rs13023246(1),rs13022764(1),rs13023468(1),rs10497337(1),rs2390642(1),rs10221681(1),rs35929607(1),rs6755369(1),rs4667566(1),rs6755979(1),rs4667567(1),rs4668041(1),rs4667568(1),rs4667569(1),rs12692878(1),rs6749447(1),rs72876927(1),rs6734514(1),rs6749692(1),rs4668043(1),rs4668044(1),rs2063962(1),rs2063961(1),rs2063959(1),rs883406(1),rs13420405(1),rs16855079(1),rs10202854(1),rs10930310(1),rs4668045(1),rs10930311(1),rs2030165(1),rs17190821(1),rs17190849(1),rs1517321(1),rs13386001(1),rs10170715(1),rs6735501(1),rs10186563(1),rs6747565(1),rs10194006(1),rs13430810(1),rs5007396(1),rs950535(1),rs9917256(1),rs34316957(1),rs2222151(1),rs13016703(1),rs4667572(1)	FALSE	FALSE	FALSE	FALSE	FALSE	TRUE	FALSE	TRUE	FALSE
2	1	rs10930658	175169931	1.35e-09	68	8	0	2	52	6	rs10497417(1),rs13027134(1),rs71417458(1),rs34491829(1),rs10930645(1),rs13019401(1),rs13027076(1),rs12471500(1),rs12466587(1),rs34281875(1),rs59514072(1),rs13002054(1),rs12473994(1),rs34848436(1),rs12620454(1),rs12992417(1),rs74886214(1),rs36042902(1),rs13024920(1),rs6735044(1),rs79993107(1),rs12474789(1),rs12474881(1),rs16862482(1),rs16862488(1),rs16862489(1),rs34076243(1),rs71417463(1),rs10497411(1),rs12623517(1),rs10432477(1),rs2033865(1),rs2033866(1),rs10432478(1),rs10432426(1),rs35839080(1),rs12468257(1),rs12999294(1),rs35875191(1),rs79315719(1),rs12463405(1),rs35470106(1),rs75266100(1),rs34191020(1),rs12998188(1),rs10460313(1),rs10460369(1),rs28820403(1),rs71417464(1),rs12474670(1),rs12474743(1),rs2358486(1),rs62174209(1),rs1597417(1),rs4972436(1),rs4972648(1),rs6720611(1),rs4972653(1),rs719161(1),rs62173584(1)	FALSE	FALSE	FALSE	FALSE	FALSE	FALSE	FALSE	FALSE	TRUE
2	1	rs7600618	193499190	3.48e-10	234	1	0	1	0	232	rs13032907(1),rs13408826(1),rs1515344(1),rs959002(1),rs12475972(1),rs9941538(1),rs9941539(1),rs4850350(1),rs4850546(1),rs12991570(1),rs10931559(1),rs6748237(1),rs13414623(1),rs2884141(1),rs6434566(1),rs66493075(1),rs925756(1),rs952534(1),rs7596705(1),rs35721157(1),rs12470398(1),rs67078929(1),rs10931560(1),rs11894142(1),rs6718829(1),rs67912224(1),rs67622529(1),rs13032998(1),rs10931562(1),rs10931563(1),rs10804049(1),rs10199163(1),rs10931564(1),rs10931565(1),rs12470527(1),rs12470597(1),rs13397041(1),rs1581176(1),rs67054714(1),rs1606825(1),rs57504482(1),rs2580380(1),rs7608493(1),rs11685561(1),rs1252885(1),rs1515348(1),rs1439666(1),rs1946877(1),rs72923559(1),rs13390321(1),rs12465348(1),rs1898918(1),rs1898917(1),rs60285752(1),rs10173856(1),rs13394988(1),rs57431464(1),rs55893092(1),rs12471156(1),rs11685659(1),rs7568729(1),rs11694823(1),rs7590708(1),rs7591048(1),rs12053493(1),rs61624218(1),rs1439664(1),rs1439663(1),rs10497733(1),rs4850643(1),rs11887586(1),rs7566897(1),rs7567300(1),rs2884140(1),rs1595721(1),rs1595720(1),rs68170590(1),rs12471148(1),rs72923592(1),rs12615637(1),rs1439662(1),rs67091411(1),rs12465651(1),rs10460318(1),rs11883617(1),rs934952(1),rs934951(1),rs934950(1),rs1866553(1),rs7559234(1),rs10497734(1),rs10497735(1),rs2053364(1),rs11901802(1),rs10931569(1),rs16834875(1),rs9749898(1),rs9750967(1),rs7572828(1),rs11885724(1),rs67968624(1),rs6730696(1),rs6745599(1),rs59582966(1),rs7588269(1),rs67452091(1),rs1347933(1),rs1439655(1),rs10196045(1),rs2165160(1),rs57284966(1),rs13426196(1),rs55923500(1),rs934947(1),rs2033853(1),rs6414130(1),rs1561509(1),rs11686149(1),rs16834896(1),rs16834898(1),rs2357254(1),rs1439652(1),rs1439651(1),rs7567586(1),rs13419834(1),rs1439650(1),rs7568348(1),rs6434571(1),rs2033852(1),rs6715547(1),rs6715691(1),rs997415(1),rs997414(1),rs1439668(1),rs7568309(1),rs1898919(1),rs10169531(1),rs12472966(1),rs4850737(1),rs1439659(1),rs10199452(1),rs1439660(1),rs934954(1),rs1439661(1),rs1125174(1),rs3890599(1),rs58730733(1),rs56175084(1),rs7594865(1),rs56033916(1),rs7598135(1),rs9288203(1),rs4542869(1),rs4328654(1),rs10931571(1),rs6434573(1),rs1445539(1),rs11894222(1),rs11904846(1),rs28398150(1),rs10195022(1),rs10207362(1),rs6752692(1),rs10931572(1),rs6434574(1),rs1584160(1),rs1584161(1),rs59222949(1),rs1579832(1),rs1579833(1),rs1596752(1),rs1596753(1),rs6434575(1),rs6434576(1),rs6434577(1),rs6434578(1),rs2084083(1),rs1596754(1),rs1596756(1),rs10931573(1),rs10209925(1),rs10200001(1),rs12327943(1),rs9653316(1),rs12328398(1),rs9288205(1),rs10931574(1),rs10931575(1),rs2357388(1),rs4850427(1),rs12232984(1),rs7566704(1),rs12620725(1),rs12620757(1),rs12617571(1),rs11895284(1),rs12618453(1),rs10931578(1),rs10931579(1),rs6758874(1),rs950480(1),rs1822962(1),rs12473071(1),rs10182050(1),rs10193183(1),rs1031183(1),rs6434581(1),rs6739717(1),rs6739964(1),rs6753331(1),rs6753343(1),rs6739979(1),rs67354519(1),rs7575701(1),rs7602191(1),rs13430490(1),rs13430598(1),rs13393257(1),rs4850801(1),rs12611603(1),rs10497739(1),rs10497738(1),rs12618101(1),rs12611744(1),rs920977(1),rs4850803(1),rs1373900(1),rs4850804(1),rs4850435(1),rs12465720(1),rs10171624(1),rs7570446(1),rs1596747(1)	FALSE	FALSE	FALSE	FALSE	FALSE	TRUE	FALSE	TRUE	FALSE
2	1	rs1658810	200816382	1.81e-11	257	14	2	25	66	150	rs10194076(1),rs2346662(1),rs769956(1),rs769960(1),rs796364(1),rs7597487(1),rs13034702(1),rs2918044(1),rs812760(1),rs769948(1),rs769949(1),rs769950(1),rs769952(1),rs10192004(1),rs6707609(1),rs281785(1),rs188146(1),rs281783(1),rs2164888(1),rs1509837(1),rs281782(1),rs166848(1),rs281781(1),rs1704190(1),rs1396973(1),rs1658807(1),rs1704186(1),rs281786(1),rs35594306(1),rs166849(1),rs281789(1),rs35220450(1),rs7573018(1),rs281787(1),rs13016447(1),rs1509834(1),rs281759(1),rs281760(1),rs3098341(1),rs971232(1),rs10202253(1),rs281763(1),rs6435036(1),rs166846(1),rs281769(1),rs281771(1),rs281774(1),rs1704191(1),rs4410273(1),rs4673611(1),rs281764(1),rs281766(1),rs281767(1),rs10178177(1),rs4263095(1),rs281776(1),rs11895190(1),rs281794(1),rs281793(1),rs4673627(1),rs281791(1),rs17629311(1),rs12613291(1),rs6435040(1),rs4673634(1),rs6435041(1),rs7565480(1),rs7606317(1),rs2136585(1),rs6414157(1),rs1509832(1),rs6716026(1),rs3106091(1),rs2202922(1),rs7608932(1),rs3106089(1),rs203759(1),rs169428(1),rs203772(1),rs3115422(1),rs175950(1),rs203771(1),rs203770(1),rs203769(1),rs203767(1),rs203766(1),rs203765(1),rs203762(1),rs203761(1),rs12619136(1),rs2097790(1),rs56225698(1),rs3094768(1),rs78527234(1),rs74412941(1),rs74771155(1),rs79156935(1),rs4673660(1),rs79333757(1),rs11688168(1),rs11694236(1),rs11688194(1),rs34381014(1),rs3094765(1),rs3115412(1),rs56285751(1),rs11679658(1),rs993282(1),rs76568708(1),rs3094762(1),rs3115418(1),rs6716313(1),rs74706215(1),rs3115423(1),rs56216998(1),rs13020005(1),rs3094759(1),rs3094758(1),rs10755016(1),rs3115419(1),rs11691873(1),rs10931887(1),rs145363923(1),rs112403441(1),rs7588746(1),rs11690371(1),rs11680258(1),rs12996313(1),rs13029537(1),rs12613687(1),rs7608668(1),rs2881593(1),rs1106399(1),rs1106400(1),rs74724807(1),rs74266489(1),rs74266490(1),rs115717210(1),rs74938253(1),rs11684895(1),rs11684942(1),rs112305133(1),rs34582889(1),rs7565005(1),rs59695400(1),rs10931888(1),rs1569178(1),rs11674293(1),rs35572201(1),rs11679676(1),rs12620298(1),rs55906940(1),rs11675980(1),rs11688872(1),rs79053279(1),rs74993507(1),rs143911669(1),rs149828043(1),rs12621336(1),rs10445791(1),rs10445792(1),rs79725795(1),rs1369843(1),rs1729419(1),rs1729420(1),rs78988795(1),rs983407(1),rs1144428(1),rs1144429(1),rs765849(1),rs11689664(1),rs296798(1),rs10931889(1),rs10931890(1),rs296796(1),rs11889306(1),rs77089299(1),rs55985986(1),rs4673837(1),rs13035260(1),rs6739563(1),rs11688415(1),rs11687313(1),rs1436164(1),rs11888462(1),rs295140(1),rs1367857(1),rs7559005(1),rs11696001(1),rs10931897(1),rs295141(1),rs4673905(1),rs4673906(1),rs4516413(1),rs7584810(1),rs6435048(1),rs55677233(1),rs56326533(1),rs12618057(1),rs74853338(1),rs67190025(1),rs3769484(1),rs3769483(1),rs295149(1),rs10931899(1),rs296818(1),rs10931900(1),rs7599609(1),rs3820888(1),rs3769476(1),rs7578220(1),rs7605146(1),rs34693942(1),rs159321(1),rs13028959(1),rs1347551(1),rs159320(1),rs1431766(1),rs3769472(1),rs3739119(1),rs3769471(1),rs11890234(1),rs295142(1),rs1900706(1),rs1975583(1),rs1369841(1),rs295129(1),rs6743157(1),rs35417285(1),rs295132(1),rs3856513(1),rs3769456(1),rs994280(1),rs12990174(1),rs3754797(1),rs6708345(1),rs2043767(1),rs756259(1),rs12052506(1),rs3754793(1),rs3769446(1)	FALSE	FALSE	FALSE	FALSE	TRUE	FALSE	TRUE	TRUE	FALSE
2	1	rs11681451	225334104	6.1e-13	157	3	34	97	9	14	rs2042086(1),rs16865859(1),rs13033720(1),rs16865860(1),rs67451592(1),rs1963349(1),rs35684737(1),rs16865861(1),rs35546675(1),rs16865863(1),rs9679506(1),rs35837071(1),rs918289(1),rs4673100(1),rs16865873(1),rs67295573(1),rs16865874(1),rs16865875(1),rs1861988(1),rs1861987(1),rs36052264(1),rs35354782(1),rs34922794(1),rs36108048(1),rs35723408(1),rs35671560(1),rs2075351(1),rs2075350(1),rs2075349(1),rs2075348(1),rs2075347(1),rs72968552(1),rs2075346(1),rs2075345(1),rs2075343(1),rs2075342(1),rs16865882(1),rs16865886(1),rs16865888(1),rs16865889(1),rs12466081(1),rs34904674(1),rs759725(1),rs759724(1),rs759722(1),rs56087588(1),rs55926125(1),rs35685462(1),rs16865895(1),rs7575253(1),rs7575615(1),rs16865898(1),rs16865902(1),rs16865904(1),rs16865905(1),rs3738954(1),rs3738953(1),rs7604287(1),rs7564006(1),rs7564016(1),rs7564132(1),rs7590857(1),rs7607772(1),rs66767914(1),rs7567326(1),rs4674891(1),rs57046992(1),rs7600162(1),rs6723420(1),rs72970840(1),rs78983680(1),rs1642922(1),rs1642920(1),rs1721280(1),rs2430961(1),rs2430960(1),rs2462139(1),rs1523921(1),rs2710598(1),rs2462140(1),rs2543656(1),rs2543655(1),rs2710603(1),rs111410118(1),rs1721278(1),rs1642917(1),rs1642916(1),rs1642914(1),rs1721279(1),rs6436487(1),rs13018619(1),rs12992597(1),rs112703582(1),rs12992829(1),rs6436488(1),rs6733771(1),rs12611811(1),rs11901496(1),rs16865977(1),rs11691454(1),rs6436489(1),rs11686590(1),rs12470077(1),rs17479770(1),rs72972361(1),rs10498162(1),rs56137017(1),rs11694876(1),rs35721981(1),rs35986505(1),rs6436517(1),rs13018710(1),rs17271567(1),rs17271574(1),rs10498172(1),rs10498173(1),rs13033698(1),rs10498174(1),rs12995331(1),rs17199431(1)	FALSE	FALSE	FALSE	FALSE	TRUE	FALSE	FALSE	TRUE	FALSE
2	1	rs67040074	229017414	7.03e-09	137	23	16	19	14	65	rs4500930(1),rs28591249(1),rs4353645(1),rs5013548(1),rs66910205(1),rs68009408(1),rs13389371(1),rs72967050(1),rs36191868(1),rs6436754(1),rs6436756(1),rs6436758(1),rs12105950(1),rs4973618(1),rs67322203(1),rs12617195(1),rs12617234(1),rs4246656(1),rs4973074(1),rs12616511(1),rs4549080(1),rs4313971(1),rs4365451(1),rs4605363(1),rs68106801(1),rs6753570(1),rs4422149(1),rs4422150(1),rs2069256(1),rs72617140(1),rs12623025(1),rs10933239(1),rs10933240(1),rs75339037(1),rs76762410(1),rs13400035(1),rs13429384(1),rs12479323(1),rs4555338(1),rs5020145(1),rs57727599(1),rs12465384(1),rs10194075(1),rs10171038(1),rs12465504(1),rs12473553(1),rs13405406(1),rs4299327(1),rs4327223(1),rs4525684(1),rs13409234(1),rs13409651(1),rs79663725(1),rs13405515(1),rs13431126(1),rs13394274(1),rs13406252(1),rs13409131(1),rs12615268(1),rs12611873(1),rs12611925(1),rs13384573(1),rs4077080(1),rs4337464(1),rs4341920(1),rs4616469(1),rs4435438(1),rs13413606(1),rs4350738(1),rs4574108(1),rs10196700(1),rs28814657(1),rs13408688(1),rs4364010(1),rs10179300(1),rs10179408(1),rs10203311(1),rs10203410(1),rs9653368(1),rs13415645(1),rs13402484(1),rs13418687(1),rs13405360(1),rs77816442(1),rs28579524(1),rs10192586(1),rs9677844(1),rs9678561(1),rs76292971(1),rs9678562(1),rs9678587(1),rs12615376(1),rs75137026(1),rs13404746(1),rs10188661(1),rs10200875(1),rs77738767(1),rs10184282(1)	FALSE	FALSE	FALSE	FALSE	FALSE	FALSE	FALSE	FALSE	TRUE
2	1	rs2293780	233635213	2.34e-10	235	31	71	4	0	129	rs7565128(1),rs2010496(1),rs13003916(1),rs11694989(1),rs6754978(1),rs1022329(1),rs6704763(1),rs6704768(1),rs17164(1),rs6716488(1),rs10205801(1),rs9973586(1),rs9288675(1),rs6733495(1),rs12105766(1),rs113295311(1),rs34832091(1),rs12999865(1),rs6437073(1),rs34063802(1),rs2293782(1),rs1973675(1),rs11893358(1),rs974321(1),rs1446307(1),rs9288676(1),rs56054779(1),rs2289915(1),rs35778045(1),rs283487(1),rs283470(1),rs2305139(1),rs283467(1),rs13425525(1),rs11695762(1),rs9808146(1),rs12619195(1),rs73005582(1),rs62193305(1),rs1078323(1),rs13408229(1),rs13001052(1),rs10207739(1),rs11689661(1),rs13021823(1),rs4973560(1),rs35491427(1),rs11679581(1),rs7577861(1),rs12993791(1),rs11684636(1),rs921054(1),rs6751801(1),rs921055(1),rs10210953(1),rs34707169(1),rs10176930(1),rs2289911(1),rs7560115(1),rs12328140(1),rs13009957(1),rs10178713(1),rs13425918(1),rs13024330(1),rs4973563(1),rs4973564(1),rs2044450(1),rs13008436(1),rs11904619(1),rs13007579(1),rs2675972(1),rs13012585(1),rs13383733(1),rs13387762(1),rs2675968(1),rs778371(1),rs778370(1),rs709937(1),rs1083522(1),rs35141217(1),rs2292724(1),rs2292725(1),rs11694000(1),rs13035517(1),rs2048866(1),rs12992588(1),rs2675955(1),rs2675956(1),rs13424896(1),rs34652626(1),rs748002(1),rs4973569(1),rs938575(1),rs778364(1),rs778363(1),rs13423949(1),rs778355(1),rs778353(1),rs1083521(1),rs1083520(1),rs1083519(1),rs1083518(1),rs1083517(1),rs10210717(1),rs895435(1),rs1083515(1),rs1083514(1),rs55649298(1),rs747462(1),rs747463(1),rs2004203(1),rs2880986(1),rs1878287(1),rs751908(1),rs2592127(1),rs2675960(1),rs2944590(1),rs2592118(1),rs73102769(1),rs2592120(1),rs2675964(1),rs2675965(1),rs2944591(1),rs13390935(1),rs13391061(1),rs778342(1),rs778344(1),rs778346(1),rs778347(1),rs709935(1),rs709936(1),rs778348(1),rs778350(1)	FALSE	FALSE	FALSE	FALSE	TRUE	FALSE	FALSE	TRUE	FALSE
3	1	rs2172845	84892686	1.4e-12	353	56	25	66	80	126	rs11127861(1),rs2034720(1),rs6805380(1),rs1598083(1),rs9879019(1),rs9879177(1),rs9879496(1),rs9879949(1),rs9846469(1),rs6767311(1),rs7645075(1),rs7623248(1),rs6772415(1),rs6762894(1),rs9818956(1),rs9823074(1),rs1377788(1),rs6548987(1),rs9839064(1),rs1584862(1),rs6548990(1),rs9848380(1),rs1454096(1),rs9990028(1),rs1584860(1),rs1377786(1),rs1454093(1),rs9870349(1),rs9820146(1),rs7653051(1),rs11713152(1),rs67605484(1),rs67044921(1),rs1901985(1),rs2647716(1),rs2647715(1),rs13085795(1),rs10049397(1),rs6548996(1),rs6548997(1),rs500027(1),rs12714613(1),rs6764277(1),rs6777505(1),rs636277(1),rs624008(1),rs2326199(1),rs3911302(1),rs3911301(1),rs3911300(1),rs3911299(1),rs112158403(1),rs13070794(1),rs80261709(1),rs1248829(1),rs1248847(1),rs1248846(1),rs11707605(1),rs955644(1),rs7617565(1),rs9879484(1),rs1248841(1),rs10440084(1),rs7355926(1),rs2132187(1),rs7355930(1),rs28414723(1),rs9877971(1),rs13069094(1),rs9823132(1),rs13074892(1),rs66467047(1),rs66736578(1),rs608760(1),rs9838751(1),rs60086557(1),rs13084351(1),rs1146758(1),rs4261888(1),rs28671202(1),rs1248850(1),rs1146754(1),rs1146751(1),rs401242(1),rs385115(1),rs421983(1),rs11716886(1),rs74627733(1),rs1248849(1),rs113241405(1),rs111352115(1),rs113852696(1),rs74782009(1),rs75760799(1),rs9883729(1),rs1146749(1),rs77071156(1),rs9654015(1),rs116653351(1),rs1146747(1),rs1146745(1),rs77708158(1),rs75141171(1),rs566485(1),rs75985367(1),rs13085424(1),rs1146743(1),rs77614558(1),rs1390145(1),rs6770276(1),rs74409510(1),rs74416006(1),rs75235603(1),rs79480319(1),rs112847036(1),rs77585123(1),rs80319194(1),rs1032507(1),rs7647495(1),rs7625451(1),rs9880953(1),rs78278499(1),rs76853375(1),rs112788851(1),rs9836407(1),rs79281850(1),rs78355077(1),rs111943350(1),rs75145668(1),rs112564296(1),rs7642644(1),rs9827318(1),rs9847516(1),rs9827763(1),rs74883253(1),rs76738258(1),rs78394140(1),rs112840343(1),rs79995916(1),rs13097857(1),rs112789319(1),rs80185833(1),rs75840466(1),rs13083529(1),rs2326072(1),rs429587(1),rs383685(1),rs76245946(1),rs12494212(1),rs1146740(1),rs9847448(1),rs1248821(1),rs7649296(1),rs1248818(1),rs1248817(1),rs1248815(1),rs1248811(1),rs1248810(1),rs1248806(1),rs1248805(1),rs1248804(1),rs1248803(1),rs76409935(1),rs9861675(1),rs1691496(1),rs9881963(1),rs1691497(1),rs6762830(1),rs6762921(1),rs149906779(1),rs2198515(1),rs452496(1),rs79549919(1),rs1694974(1),rs1691499(1),rs1495259(1),rs1691501(1),rs13068788(1),rs9818381(1),rs7648172(1),rs1691502(1),rs1694973(1),rs80191282(1),rs13071144(1),rs1694972(1),rs1691503(1),rs1691504(1),rs1694971(1),rs1694970(1),rs1616908(1),rs79940001(1),rs7635835(1),rs2875832(1),rs1694969(1),rs9848677(1),rs11708447(1),rs1691492(1),rs1694930(1),rs1694932(1),rs112799139(1),rs60022224(1),rs56054056(1),rs1694933(1),rs1691490(1),rs57155100(1),rs9837259(1),rs1691487(1),rs1694957(1),rs1691485(1),rs73135623(1),rs1694956(1),rs1691482(1),rs395273(1),rs431816(1),rs6767407(1),rs76473641(1),rs73135634(1),rs76779399(1),rs9835724(1),rs9849768(1),rs6770536(1),rs9812833(1),rs6773428(1),rs111489739(1),rs112232623(1),rs13315526(1),rs28693686(1),rs76104077(1),rs73843226(1),rs78232954(1),rs17503522(1),rs13062439(1),rs13093660(1),rs73135669(1),rs1694929(1),rs9870384(1),rs1691471(1),rs13092125(1),rs73137640(1),rs9812061(1),rs1248860(1),rs1248857(1),rs4856554(1),rs12714616(1),rs13082518(1),rs73137663(1),rs2036062(1),rs9883443(1),rs9834688(1),rs13066623(1),rs9647393(1),rs17734437(1),rs12714617(1),rs17791224(1),rs9828496(1),rs1872555(1),rs73139661(1),rs17420038(1),rs9877460(1),rs73139674(1),rs73139689(1),rs73139694(1),rs73125134(1),rs1376935(1),rs13078384(1),rs112492339(1),rs73130751(1),rs7648317(1),rs9831374(1),rs818215(1),rs11719276(1),rs818219(1)	FALSE	TRUE	FALSE	TRUE	FALSE	FALSE	TRUE	FALSE	FALSE
3	1	rs62250540	85645057	3.38e-08	375	19	71	59	137	89	rs13325879(1),rs62253086(1),rs2875889(1),rs9830359(1),rs2117152(1),rs2163972(1),rs12498010(1),rs4856269(1),rs11705775(1),rs13320904(1),rs9814516(1),rs10154865(1),rs11917490(1),rs13076632(1),rs12714625(1),rs9990096(1),rs1368748(1),rs13094105(1),rs12494242(1),rs9866089(1),rs11127887(1),rs9865191(1),rs6776114(1),rs1433711(1),rs13085170(1),rs9819830(1),rs9824692(1),rs9824840(1),rs73134750(1),rs77529581(1),rs1368744(1),rs9879025(1),rs1821349(1),rs1368743(1),rs9824386(1),rs12631345(1),rs9309977(1),rs11714549(1),rs7610238(1),rs9863620(1),rs71626887(1),rs1465716(1),rs9854888(1),rs7650834(1),rs7651113(1),rs1368741(1),rs12487446(1),rs1433710(1),rs6549023(1),rs2117151(1),rs1030721(1),rs1030720(1),rs12639001(1),rs9880919(1),rs6778189(1),rs6781515(1),rs9825345(1),rs9839731(1),rs6549024(1),rs4856570(1),rs2053106(1),rs12493461(1),rs9861269(1),rs2196097(1),rs10433498(1),rs6772991(1),rs7623369(1),rs13081230(1),rs6808159(1),rs1025533(1),rs892365(1),rs62250691(1),rs2053104(1),rs2053103(1),rs13092627(1),rs1594795(1),rs9868427(1),rs9813512(1),rs62250693(1),rs9847561(1),rs9820228(1),rs9821041(1),rs6797581(1),rs11127890(1),rs9654023(1),rs9309979(1),rs993135(1),rs9824071(1),rs9835441(1),rs6772890(1),rs1433713(1),rs9309980(1),rs9309981(1),rs6807445(1),rs9309982(1),rs1368740(1),rs1368739(1),rs62250710(1),rs12633762(1),rs12631046(1),rs11127891(1),rs6549027(1),rs9838811(1),rs6778895(1),rs960986(1),rs17448879(1),rs10865609(1),rs9831848(1),rs7624108(1),rs67174538(1),rs7637879(1),rs7626594(1),rs2326315(1),rs1319451(1),rs67874563(1),rs17022886(1),rs62250722(1),rs9844512(1),rs1014796(1),rs62250724(1),rs12636904(1),rs12632140(1),rs6807461(1),rs6549031(1),rs58834564(1),rs6809805(1),rs11920184(1),rs68102233(1),rs1375559(1),rs62250755(1),rs1965218(1),rs2122236(1),rs66963835(1),rs62250759(1),rs62252460(1),rs2167048(1),rs10511084(1),rs62252461(1),rs6802399(1),rs9851444(1),rs4856582(1),rs1449388(1),rs17022915(1),rs6796226(1),rs9847870(1),rs56063967(1),rs62252504(1),rs4856272(1),rs1449403(1),rs62253963(1),rs17022974(1),rs72615725(1),rs4426693(1),rs9833049(1),rs9853314(1),rs9833391(1),rs11927145(1),rs1449409(1),rs6549038(1),rs62250464(1),rs1375547(1),rs62250471(1),rs17023016(1),rs10511082(1),rs7623947(1),rs17460569(1),rs7623474(1),rs73137895(1),rs4856597(1),rs12632674(1),rs67874038(1),rs1972992(1),rs35344466(1),rs4508797(1),rs62250504(1),rs1375556(1),rs1375567(1),rs55677942(1),rs55753638(1),rs2326381(1),rs1868533(1),rs9866322(1),rs9866761(1),rs12714630(1),rs1449397(1),rs17520968(1),rs1449395(1),rs12486576(1),rs55905356(1),rs55964300(1),rs76439809(1),rs62263924(1),rs62263925(1),rs55873202(1),rs55843200(1),rs67219198(1),rs9813436(1),rs62261667(1),rs12493563(1),rs9819476(1),rs9824301(1),rs9866968(1),rs62261669(1),rs9880272(1),rs12489307(1),rs62261671(1),rs62261673(1),rs13097865(1),rs13083873(1),rs10049108(1),rs9309986(1),rs62261678(1),rs9840636(1),rs13101056(1),rs12498070(1),rs4306872(1),rs9834708(1),rs4464471(1),rs55692455(1),rs4129299(1),rs71316810(1),rs4553985(1),rs7612090(1),rs13096280(1),rs9883807(1),rs55660731(1),rs55745234(1),rs6549050(1),rs6800957(1),rs73147217(1),rs1349129(1),rs2325026(1),rs73147228(1),rs17334678(1),rs9827598(1),rs1448600(1),rs13087042(1),rs13076821(1),rs1037231(1),rs57126458(1),rs9846229(1),rs1448608(1),rs12714636(1),rs7648093(1),rs9825885(1),rs12714637(1),rs13078960(1),rs35686664(1),rs13068138(1),rs9309990(1),rs9875880(1),rs13098327(1),rs9869320(1),rs9813495(1),rs9852127(1),rs9852478(1),rs9820014(1),rs7622475(1),rs9873441(1),rs13085840(1),rs9852859(1),rs11721040(1),rs9837525(1),rs7640660(1),rs12714640(1),rs9816144(1),rs35806405(1),rs13064170(1),rs4444725(1),rs11926524(1),rs9818122(1),rs7620168(1),rs7620339(1),rs2122042(1),rs17355368(1),rs7640855(1),rs1448612(1),rs9826482(1),rs11915638(1),rs13078807(1),rs9828595(1),rs4473564(1),rs9309994(1),rs71316816(1),rs13083559(1)	FALSE	TRUE	FALSE	TRUE	FALSE	FALSE	TRUE	FALSE	FALSE
3	1	rs80108871	107133470	3.3e-08	70	0	33	4	0	33	rs7645377(1),rs9680918(1),rs1878350(1),rs2676366(1),rs730552(1),rs76118695(1),rs78685084(1),rs3811061(1),rs11709763(1),rs77909172(1),rs75737648(1),rs147194389(1),rs113628372(1),rs76323577(1),rs76562590(1),rs75701938(1),rs11922626(1),rs11923890(1),rs113338078(1),rs1028162(1),rs75749155(1),rs78123483(1),rs75713362(1),rs1963385(1),rs75312363(1),rs80084638(1),rs74642722(1),rs76889214(1),rs17469251(1),rs1426954(1),rs75460106(1),rs80115318(1),rs1365628(1),rs737217(1),rs11925707(1),rs11927696(1),rs11927739(1)	FALSE	FALSE	FALSE	FALSE	TRUE	TRUE	FALSE	TRUE	FALSE
3	1	rs600011	107295392	4e-13	119	2	0	8	66	43	rs6437735(1),rs9862792(1),rs586203(1),rs678465(1),rs2947094(1),rs1648888(1),rs631205(1),rs630346(1),rs1697689(1),rs648604(1),rs661196(1),rs694173(1),rs667022(1),rs663923(1),rs619984(1),rs635881(1),rs669706(1),rs709532(1),rs599984(1),rs477990(1),rs678635(1),rs576698(1),rs2937396(1),rs665940(1),rs1648891(1),rs501008(1),rs1648892(1),rs1282394(1),rs649095(1),rs583305(1),rs590863(1),rs7639376(1),rs7639292(1),rs28513882(1),rs622405(1),rs62261974(1),rs35772758(1),rs683194(1),rs583812(1),rs610358(1),rs681211(1),rs682043(1),rs7635655(1),rs9823983(1),rs510801(1),rs558598(1),rs13063602(1),rs9288851(1),rs2176889(1),rs9874329(1),rs9878536(1),rs9856715(1),rs62261980(1),rs9868167(1),rs1698331(1),rs631400(1),rs9815412(1),rs13318675(1),rs13316169(1),rs9839653(1),rs9844507(1),rs62261982(1),rs13321566(1),rs9817583(1),rs625810(1),rs9855062(1),rs9817496(1),rs643938(1),rs590388(1),rs638702(1),rs624093(1),rs612846(1),rs28538945(1),rs595192(1),rs661276(1),rs6437738(1),rs700417(1),rs17391822(1),rs6783198(1),rs62262002(1),rs9854942(1),rs600440(1),rs75774080(1),rs13314153(1),rs62262004(1),rs167924(1),rs329926(1),rs62262006(1),rs9869574(1),rs28447555(1),rs1032480(1),rs62263964(1),rs9877697(1),rs9844996(1),rs12330842(1),rs62263965(1),rs62263966(1),rs73212030(1),rs7644739(1),rs9831722(1),rs9875750(1),rs9842741(1),rs9831296(1),rs10804464(1),rs9847515(1),rs17813292(1),rs9813554(1),rs9843504(1),rs6437749(1),rs6437750(1),rs62263987(1),rs6810023(1),rs6437752(1),rs62263991(1),rs4129549(1),rs7637131(1),rs7645430(1)	FALSE	FALSE	FALSE	FALSE	TRUE	TRUE	FALSE	TRUE	FALSE
4	1	rs6818974	31154580	1.17e-08	15	1	2	3	0	9	rs6837112(1),rs16884402(1),rs1044353(1),rs28522755(1),rs111538204(1),rs7669969(1),rs17722635(1),rs75344647(1),rs78838815(1),rs75472183(1),rs7680926(1),rs4267698(1)	FALSE	FALSE	FALSE	FALSE	FALSE	FALSE	TRUE	FALSE	FALSE
4	1	rs698	100260789	1.22e-10	200	67	2	15	9	107	rs2213041(1),rs78346552(1),rs1789889(1),rs1789890(1),rs1789891(1),rs1789892(1),rs1154432(1),rs1154433(1),rs1154430(1),rs1229979(1),rs1229978(1),rs1662031(1),rs1612735(1),rs1662033(1),rs1693454(1),rs1442479(1),rs1442480(1),rs1442481(1),rs1693456(1),rs1789901(1),rs1662060(1),rs1789902(1),rs1662059(1),rs3114048(1),rs1693471(1),rs1789904(1),rs1662058(1),rs1693477(1),rs904093(1),rs904094(1),rs904095(1),rs1662057(1),rs904096(1),rs1693481(1),rs1789912(1),rs1693482(1),rs1693483(1),rs1625439(1),rs1789913(1),rs62307297(1),rs1693425(1),rs1693426(1),rs1789915(1),rs1662053(1),rs1662052(1),rs1789916(1),rs1693427(1),rs1789917(1),rs1662051(1),rs1789919(1),rs1693431(1),rs1789920(1),rs1789921(1),rs1629270(1),rs1789923(1),rs1662049(1),rs1662048(1),rs1662045(1),rs1789924(1),rs1629838(1),rs1789925(1),rs1693469(1),rs1662037(1),rs980972(1),rs1614377(1),rs1693470(1),rs1662039(1),rs2851300(1),rs1662021(1),rs1662020(1),rs1229862(1),rs1238015(1),rs1229860(1),rs1229859(1),rs1229858(1),rs1229857(1),rs1229855(1),rs1229854(1),rs1229853(1),rs1229851(1),rs1154434(1),rs1154436(1),rs1154438(1),rs2165670(1),rs1154439(1),rs1154440(1),rs1154441(1),rs1229973(1),rs1583973(1),rs1154443(1),rs1154445(1),rs1154446(1),rs1154447(1),rs1302810(1),rs1302809(1),rs1302807(1),rs28808416(1),rs28872022(1),rs28814692(1),rs28801186(1),rs28813671(1),rs6834433(1),rs6857143(1),rs6834464(1),rs1121534(1),rs10032906(1),rs9999976(1),rs10000067(1),rs76088139(1),rs12651165(1),rs28818226(1),rs9991913(1),rs9994612(1),rs10017136(1),rs1908963(1),rs1837931(1),rs1837930(1),rs12645632(1),rs12642526(1),rs12642639(1),rs12649365(1),rs12643413(1),rs12647319(1),rs12647357(1),rs12647448(1),rs12647512(1),rs17028914(1),rs1442484(1),rs6840700(1),rs60883077(1),rs28391241(1)	FALSE	FALSE	FALSE	TRUE	FALSE	FALSE	TRUE	FALSE	FALSE
4	1	rs45510091	123186393	5.97e-10	38	7	14	11	0	6	rs13145650(1),rs77087420(1),rs75595651(1),rs45605540(1),rs45510500(1),rs7693745(1),rs17388568(1),rs35914000(1),rs2069772(1),rs45454992(1),rs59867199(1),rs72669165(1),rs11729811(1),rs72669172(1),rs45485691(1),rs10014468(1),rs4295278(1)	FALSE	FALSE	FALSE	FALSE	FALSE	TRUE	FALSE	TRUE	FALSE
4	1	rs6851745	154765393	1.22e-08	299	5	79	102	31	82	rs17370673(1),rs62323823(1),rs4696187(1),rs72731630(1),rs56084105(1),rs62323831(1),rs11099894(1),rs7675718(1),rs1898832(1),rs7694512(1),rs13123230(1),rs12510187(1),rs11938228(1),rs13105517(1),rs1339(1),rs11935252(1),rs17030340(1),rs7654018(1),rs11936681(1),rs11945694(1),rs2606320(1),rs1439165(1),rs13117301(1),rs10517577(1),rs2118861(1),rs3747522(1),rs10440446(1),rs2124641(1),rs16998891(1),rs10021631(1),rs1530105(1),rs78638854(1),rs6835960(1),rs6835640(1),rs17030382(1),rs17370965(1),rs4696486(1),rs12504286(1),rs6848765(1),rs2251639(1),rs8180349(1),rs2124645(1),rs2445617(1),rs2579906(1),rs12648400(1),rs60703658(1),rs11099895(1),rs11099897(1),rs11099898(1),rs12641631(1),rs112731226(1),rs11732480(1),rs1598632(1),rs11099899(1),rs6851366(1),rs11099900(1),rs5020754(1),rs12643219(1),rs6849882(1),rs13145266(1),rs11099902(1),rs12512426(1),rs10032475(1),rs12498155(1),rs6832548(1),rs6838237(1),rs6535949(1),rs13116053(1),rs6535950(1),rs12644640(1),rs6852465(1),rs6857680(1),rs57446135(1),rs11099904(1),rs1545604(1),rs4585278(1),rs55850399(1),rs56184506(1),rs11099905(1),rs13128898(1),rs10025034(1),rs10010787(1),rs62325113(1),rs62325115(1),rs7653960(1),rs10014299(1),rs55917677(1),rs17030437(1),rs2405203(1),rs2405204(1),rs6853435(1),rs6853529(1),rs3810765(1),rs4643790(1),rs11937424(1),rs10009567(1),rs62325139(1),rs62325140(1),rs72731698(1),rs62325141(1),rs62325142(1),rs28367474(1),rs56198877(1),rs58256618(1),rs13104515(1),rs13132011(1),rs6855273(1),rs732681(1),rs56109239(1),rs1105491(1),rs1106708(1),rs872453(1),rs872452(1),rs62325147(1),rs10027173(1),rs6834730(1),rs62325150(1),rs6535955(1),rs6847648(1),rs80061275(1),rs78151744(1),rs10006749(1),rs7673800(1),rs6816337(1),rs1037650(1),rs1037649(1),rs1037648(1),rs1037647(1),rs1037646(1),rs75822357(1),rs1456398(1),rs17030490(1),rs10014763(1),rs2405424(1),rs4696191(1),rs10009854(1),rs10032105(1),rs11099914(1),rs11099915(1),rs4292309(1),rs4302444(1),rs6535956(1),rs4434231(1),rs1037652(1),rs4525952(1),rs4538465(1),rs10031057(1),rs4571310(1),rs4616729(1),rs28655051(1),rs13126557(1),rs13151121(1),rs13132406(1),rs9992556(1),rs1012029(1),rs79908936(1),rs2405423(1),rs6535957(1),rs1037655(1),rs1563461(1),rs6847810(1),rs921882(1),rs11724154(1),rs4696507(1),rs6855082(1),rs6855093(1),rs897608(1),rs1563462(1),rs17030570(1),rs897610(1),rs897611(1),rs878911(1),rs2405208(1),rs13135405(1),rs1105496(1),rs1105495(1),rs1350184(1),rs1350185(1),rs1350187(1),rs7682762(1),rs7682436(1),rs7683139(1),rs7682671(1),rs7683521(1),rs28658020(1),rs7683912(1),rs13112086(1),rs13112926(1),rs1456408(1),rs1456410(1),rs6817120(1),rs6843172(1),rs6817540(1),rs13119833(1),rs13101315(1),rs6824443(1),rs6535959(1),rs5018782(1),rs5018783(1),rs5018784(1),rs5018785(1),rs13121771(1),rs13122034(1),rs1598633(1),rs1598635(1),rs7680792(1),rs1902469(1),rs1902470(1),rs1902472(1),rs4401438(1),rs4513550(1),rs6823476(1),rs6851389(1),rs897612(1),rs12509282(1)	FALSE	FALSE	FALSE	FALSE	FALSE	FALSE	FALSE	FALSE	TRUE
5	1	rs4583848	60601434	3.62e-13	361	18	15	88	47	193	rs7709056(1),rs7720233(1),rs7715147(1),rs10043291(1),rs34724099(1),rs4527549(1),rs1460958(1),rs1444237(1),rs13158665(1),rs1444240(1),rs7726875(1),rs6874699(1),rs62370914(1),rs10068474(1),rs10062240(1),rs13155641(1),rs1870681(1),rs1870683(1),rs4700391(1),rs6872863(1),rs6873181(1),rs6894672(1),rs10057395(1),rs921897(1),rs10076742(1),rs12523070(1),rs6875456(1),rs6894750(1),rs6876335(1),rs6449501(1),rs4235482(1),rs13183561(1),rs57435641(1),rs1445293(1),rs71592685(1),rs71592686(1),rs1807017(1),rs12516248(1),rs17332108(1),rs4700397(1),rs4700399(1),rs34741733(1),rs62372102(1),rs34598791(1),rs11740632(1),rs67555188(1),rs67858932(1),rs62372103(1),rs12652878(1),rs17392014(1),rs74424641(1),rs4647171(1),rs4647167(1),rs4647162(1),rs3117(1),rs4647150(1),rs9687099(1),rs1820083(1),rs17332991(1),rs61101592(1),rs13155076(1),rs4647137(1),rs4647132(1),rs35948426(1),rs4235483(1),rs7726671(1),rs1021005(1),rs2120956(1),rs2120957(1),rs6884966(1),rs4647113(1),rs4647102(1),rs4647100(1),rs62372133(1),rs13359074(1),rs10076937(1),rs12655603(1),rs60858663(1),rs976581(1),rs976630(1),rs976631(1),rs2120955(1),rs28407266(1),rs3797559(1),rs158570(1),rs158929(1),rs162228(1),rs290515(1),rs1316649(1),rs2694518(1),rs6449512(1),rs290516(1),rs4647052(1),rs158571(1),rs34676209(1),rs158935(1),rs158933(1),rs158919(1),rs12517310(1),rs158915(1),rs75504987(1),rs7722373(1),rs62370483(1),rs172348(1),rs158924(1),rs12652830(1),rs1382917(1),rs158923(1),rs56031340(1),rs34279961(1),rs34155831(1),rs34089429(1),rs62365455(1),rs290509(1),rs4700402(1),rs62365459(1),rs61017995(1),rs2950235(1),rs62367862(1),rs2650512(1),rs2650517(1),rs62367872(1),rs7723901(1),rs58646987(1),rs11739952(1),rs2694531(1),rs2263514(1),rs149249183(1),rs144485563(1),rs329626(1),rs329623(1),rs1471488(1),rs329622(1),rs329621(1),rs162248(1),rs162247(1),rs290503(1),rs4642318(1),rs162244(1),rs290506(1),rs34784445(1),rs162242(1),rs162241(1),rs10805374(1),rs290507(1),rs162238(1),rs12655209(1),rs12153228(1),rs12516995(1),rs55814394(1),rs10939879(1),rs158701(1),rs7709522(1),rs7714396(1),rs158564(1),rs62367903(1),rs1479645(1),rs34597(1),rs34596(1),rs34593(1),rs726824(1),rs28436304(1),rs12518404(1),rs34644(1),rs40084(1),rs888799(1),rs34642(1),rs1983484(1),rs56025209(1),rs34639(1),rs2049579(1),rs72759215(1),rs248685(1),rs248686(1),rs17444495(1),rs12653132(1),rs1526896(1),rs248682(1),rs56284222(1),rs4700407(1),rs2059064(1),rs723276(1),rs6886481(1),rs10939881(1),rs10071281(1),rs13187930(1),rs13168191(1),rs11957772(1),rs4141502(1),rs9291706(1),rs12518792(1),rs12518865(1),rs7713481(1),rs6878124(1),rs7734205(1),rs295533(1),rs295532(1),rs295566(1),rs7737276(1),rs295562(1),rs295560(1),rs68104763(1),rs182410(1),rs295551(1),rs2545478(1),rs4699969(1),rs2545475(1),rs10939882(1),rs2112365(1),rs1460961(1),rs7706753(1),rs11951076(1),rs7721096(1),rs295571(1),rs159380(1),rs159378(1),rs159377(1),rs159376(1),rs34637(1),rs34636(1),rs39661(1),rs295569(1),rs159372(1),rs159536(1),rs810883(1),rs159535(1),rs2545503(1),rs298629(1),rs34608(1),rs34625(1),rs34624(1),rs34622(1),rs34621(1),rs34619(1),rs159537(1),rs124898(1),rs159358(1),rs295522(1),rs34617(1),rs34616(1),rs34614(1),rs34613(1),rs34609(1),rs159539(1),rs159540(1),rs159542(1),rs159543(1),rs173946(1),rs159544(1),rs159369(1),rs159538(1),rs159368(1),rs159367(1),rs159366(1),rs171748(1),rs194369(1),rs256374(1),rs256373(1),rs256372(1),rs62366191(1),rs150534(1),rs190947(1),rs177114(1),rs34618(1),rs34635(1),rs34634(1),rs589794(1),rs702565(1),rs159363(1),rs159362(1),rs159361(1),rs34632(1),rs40506(1),rs34628(1),rs159360(1),rs2055375(1),rs34499965(1),rs12513581(1),rs7446842(1),rs7443733(1),rs7729358(1),rs4699973(1),rs12521434(1),rs113474297(1),rs112375441(1),rs13180612(1),rs6864367(1),rs4699974(1),rs4699975(1),rs34599609(1),rs4129437(1),rs7444792(1),rs77350889(1),rs4391122(1),rs76063289(1),rs4235486(1),rs4421060(1),rs75556712(1),rs4132385(1),rs34323293(1),rs112006942(1),rs6449528(1),rs4604142(1),rs6449529(1),rs7724551(1),rs10061522(1),rs13169711(1),rs13170135(1),rs111800497(1),rs78589341(1),rs35262187(1),rs76743752(1),rs60886975(1),rs58234049(1),rs112785197(1),rs111533316(1),rs113516364(1),rs59375059(1),rs61325511(1),rs17422192(1),rs77290189(1),rs75224865(1),rs74419120(1),rs56802710(1),rs6449535(1),rs76550539(1),rs7723653(1),rs6890611(1)	FALSE	TRUE	FALSE	TRUE	TRUE	FALSE	TRUE	TRUE	FALSE
5	1	rs3910201	137812934	4.32e-10	84	5	4	1	0	74	rs3756766(1),rs10900851(1),rs10055995(1),rs4835678(1),rs7703010(1),rs10043984(1),rs3798149(1),rs28786717(1),rs12517410(1),rs4835791(1),rs35131895(1),rs7726234(1),rs7737081(1),rs10040792(1),rs2286057(1),rs2350640(1),rs2240331(1),rs4835796(1),rs3798153(1),rs1046576(1),rs4835682(1),rs6864847(1),rs10071273(1),rs740076(1),rs6874506(1),rs3813321(1),rs11748288(1),rs11741807(1),rs13185520(1),rs6895528(1),rs11242430(1),rs13164092(1),rs55985421(1),rs2242599(1),rs35257420(1),rs7714751(1),rs10077407(1),rs154067(1),rs3849046(1),rs13155345(1),rs13169274(1),rs154072(1),rs154073(1),rs13165802(1),rs7713333(1),rs154075(1),rs72805822(1),rs34629616(1),rs12658925(1),rs13187637(1),rs154069(1),rs2268439(1),rs188731(1),rs181919(1),rs187653(1),rs13160755(1),rs255999(1),rs10117(1),rs256006(1),rs2304057(1),rs256007(1),rs256017(1),rs7711958(1),rs256014(1),rs256013(1),rs6596438(1),rs6874487(1),rs409273(1),rs10070909(1),rs7378744(1),rs11957778(1),rs13185992(1),rs2043273(1),rs17207604(1),rs11747974(1)	FALSE	FALSE	FALSE	FALSE	TRUE	TRUE	FALSE	TRUE	FALSE
5	1	rs12717860	140171442	2.16e-09	481	88	18	4	15	356	rs369171(1),rs6580453(1),rs1432874(1),rs13171154(1),rs12657867(1),rs72798867(1),rs111998037(1),rs59551824(1),rs72798870(1),rs12717986(1),rs10042299(1),rs12717988(1),rs7715360(1),rs7701365(1),rs72798873(1),rs72798874(1),rs10463284(1),rs7449225(1),rs35346561(1),rs10067969(1),rs9687753(1),rs12109242(1),rs28493133(1),rs7712617(1),rs11167489(1),rs12189422(1),rs72798885(1),rs9324644(1),rs2108446(1),rs801465(1),rs250425(1),rs801460(1),rs801459(1),rs10463297(1),rs2249213(1),rs2253378(1),rs801458(1),rs801457(1),rs801455(1),rs2563253(1),rs68010656(1),rs1864255(1),rs2569163(1),rs72798893(1),rs58027502(1),rs72798896(1),rs2337224(1),rs72798897(1),rs778605(1),rs2569176(1),rs2163786(1),rs2563330(1),rs11167532(1),rs7711117(1),rs57599368(1),rs2256547(1),rs2569181(1),rs778603(1),rs778602(1),rs778584(1),rs7721577(1),rs60745418(1),rs2569188(1),rs58150262(1),rs2569190(1),rs5744455(1),rs5744454(1),rs2569191(1),rs3138078(1),rs2915863(1),rs3138076(1),rs2563310(1),rs5744441(1),rs4912718(1),rs11554680(1),rs3822356(1),rs753280(1),rs702399(1),rs778591(1),rs778593(1),rs778594(1),rs2569160(1),rs6860758(1),rs2245643(1),rs2245640(1),rs1962648(1),rs2569159(1),rs56692296(1),rs1583005(1),rs1864254(1),rs801399(1),rs778595(1),rs778596(1),rs6888409(1),rs778597(1),rs2563335(1),rs2563314(1),rs2302104(1),rs2251860(1),rs2286394(1),rs702397(1),rs58302597(1),rs2530241(1),rs2073512(1),rs2530240(1),rs61093427(1),rs2530239(1),rs801189(1),rs1089305(1),rs801188(1),rs801185(1),rs2563307(1),rs2563306(1),rs813897(1),rs59925457(1),rs2563304(1),rs3776130(1),rs3776129(1),rs113720830(1),rs2530235(1),rs112859141(1),rs6883035(1),rs2563302(1),rs801168(1),rs801167(1),rs809635(1),rs59127720(1),rs2530233(1),rs17286731(1),rs6849(1),rs702395(1),rs702394(1),rs801176(1),rs2530230(1),rs11167561(1),rs111316676(1),rs801183(1),rs801182(1),rs801181(1),rs801180(1),rs801179(1),rs10447217(1),rs2563283(1),rs2563290(1),rs2563336(1),rs6875495(1),rs59690131(1),rs12186884(1),rs2530244(1),rs113598701(1),rs2563293(1),rs56852555(1),rs801174(1),rs4318823(1),rs72800940(1),rs801171(1),rs801170(1),rs72800942(1),rs2531360(1),rs2531358(1),rs60953774(1),rs17208215(1),rs2531352(1),rs2531349(1),rs2563288(1),rs57724449(1),rs2262574(1),rs12520955(1),rs2563287(1),rs12523494(1),rs6893708(1),rs2531347(1),rs2563285(1),rs2531346(1),rs2531345(1),rs2531344(1),rs2531343(1),rs2531342(1),rs2531340(1),rs4326195(1),rs2563279(1),rs9791122(1),rs2337514(1),rs2262576(1),rs2563269(1),rs2261651(1),rs2337984(1),rs2563267(1),rs2563266(1),rs2563265(1),rs2563264(1),rs2563263(1),rs2563260(1),rs2563259(1),rs2262568(1),rs2563258(1),rs2563257(1),rs2337516(1),rs2563256(1),rs2563255(1),rs2563254(1),rs6891559(1),rs11741994(1),rs7737424(1),rs13168514(1),rs13168670(1),rs12659129(1),rs10036519(1),rs6867549(1),rs7733403(1),rs7710380(1),rs10066278(1),rs10057161(1),rs2098058(1),rs2337985(1),rs4451093(1),rs1972544(1),rs10053945(1),rs2337986(1),rs7447696(1),rs4404730(1),rs1548701(1),rs1548699(1),rs10073974(1),rs12055222(1),rs3756342(1),rs2240696(1),rs2240695(1),rs6579965(1),rs6898939(1),rs10477034(1),rs3756341(1),rs6870764(1),rs6891995(1),rs13184940(1),rs1476768(1),rs9686540(1),rs3756340(1),rs3756339(1),rs3756338(1),rs3733708(1),rs3733707(1),rs7701755(1),rs2240694(1),rs2240692(1),rs6579987(1),rs13157397(1),rs1030163(1),rs1030164(1),rs1030165(1),rs1030166(1),rs4151680(1),rs3822346(1),rs2337987(1),rs2879086(1),rs10223116(1),rs991918(1),rs7732179(1),rs11167609(1),rs6885319(1),rs11958868(1),rs4141841(1),rs10050455(1),rs251366(1),rs251367(1),rs251368(1),rs251370(1),rs192231(1),rs251372(1),rs251373(1),rs251374(1),rs251375(1),rs251376(1),rs251377(1),rs251378(1),rs251379(1),rs59479(1),rs251380(1),rs251381(1),rs183679(1),rs35160890(1),rs3776121(1),rs13174119(1),rs62384484(1),rs6874218(1),rs34807894(1),rs62384488(1),rs13182228(1),rs7704223(1),rs1606122(1),rs1849054(1),rs265316(1),rs11167655(1),rs265312(1),rs155803(1),rs155801(1),rs155800(1),rs56003(1),rs56002(1),rs246075(1),rs155817(1),rs155363(1),rs155818(1),rs155361(1),rs155360(1),rs155821(1),rs155824(1),rs155359(1),rs155825(1),rs246073(1),rs246072(1),rs155815(1),rs246068(1),rs155814(1),rs246066(1),rs246065(1),rs155813(1),rs246061(1),rs246060(1),rs246059(1),rs246058(1),rs246057(1),rs246056(1),rs246055(1),rs246054(1),rs246052(1),rs246050(1),rs246049(1),rs246048(1),rs246047(1),rs246045(1),rs246044(1),rs246043(1),rs246042(1),rs246039(1),rs246038(1),rs246037(1),rs246036(1),rs246034(1),rs246033(1),rs246032(1),rs246031(1),rs246029(1),rs246028(1),rs246027(1),rs246024(1),rs246023(1),rs246022(1),rs246021(1),rs246020(1),rs246019(1),rs246018(1),rs246017(1),rs173471(1),rs246016(1),rs246015(1),rs246014(1),rs246013(1),rs155799(1),rs246012(1),rs246009(1),rs246008(1),rs246007(1),rs246006(1),rs246005(1),rs246004(1),rs246002(1),rs192184(1),rs155812(1),rs155811(1),rs155808(1),rs155807(1),rs4912736(1),rs3756325(1),rs3756324(1)	FALSE	FALSE	FALSE	FALSE	TRUE	FALSE	FALSE	TRUE	FALSE
5	1	rs12659802	152274478	3.74e-09	658	286	194	34	112	32	rs72795325(1),rs17451455(1),rs4958550(1),rs56050684(1),rs55696164(1),rs4958551(1),rs4613693(1),rs56097272(1),rs17548854(1),rs4958554(1),rs4958555(1),rs72795336(1),rs72795339(1),rs34299746(1),rs4246030(1),rs72795349(1),rs72795350(1),rs72795351(1),rs72795352(1),rs17549307(1),rs56346646(1),rs56028813(1),rs55802718(1),rs2964249(1),rs2964248(1),rs2961745(1),rs17549488(1),rs72795364(1),rs2961741(1),rs10036750(1),rs10045463(1),rs72795371(1),rs6876403(1),rs6876723(1),rs4958560(1),rs2964231(1),rs4958561(1),rs72795376(1),rs2961765(1),rs2961766(1),rs72795379(1),rs12188564(1),rs4478308(1),rs10155517(1),rs2961760(1),rs4580766(1),rs2964223(1),rs4958316(1),rs4958317(1),rs72795389(1),rs17453481(1),rs112564513(1),rs35124713(1),rs55648940(1),rs112223343(1),rs72797203(1),rs113759615(1),rs10046082(1),rs72797217(1),rs4360032(1),rs4557395(1),rs4958320(1),rs4958562(1),rs17453740(1),rs17453775(1),rs72797233(1),rs72797237(1),rs72797241(1),rs72797243(1),rs4958564(1),rs4958565(1),rs13359939(1),rs13361438(1),rs55648729(1),rs4246033(1),rs72797251(1),rs11956651(1),rs67979431(1),rs72797254(1),rs9324734(1),rs10515676(1),rs4958566(1),rs6871699(1),rs17454420(1),rs6895969(1),rs4958567(1),rs4958568(1),rs4958569(1),rs4406125(1),rs72797262(1),rs4398624(1),rs4958323(1),rs6885111(1),rs72797284(1),rs72797296(1),rs72799105(1),rs4958325(1),rs72799107(1),rs72799113(1),rs17565365(1),rs4301224(1),rs17565470(1),rs17565505(1),rs17565693(1),rs113356263(1),rs112237043(1),rs17565727(1),rs3890802(1),rs17565839(1),rs72799126(1),rs17566118(1),rs113470159(1),rs4958573(1),rs4958574(1),rs72799138(1),rs55737372(1),rs11746937(1),rs4323223(1),rs6879032(1),rs4473763(1),rs4544812(1),rs10059308(1),rs10043921(1),rs10059266(1),rs4478309(1),rs7702336(1),rs11739795(1),rs10060947(1),rs11167595(1),rs4587070(1),rs6579966(1),rs11167596(1),rs7735312(1),rs4437360(1),rs6860413(1),rs6860836(1),rs10070675(1),rs6877746(1),rs12188079(1),rs72801026(1),rs55967446(1),rs12186623(1),rs72802852(1),rs72802853(1),rs72802856(1),rs4958583(1),rs4260728(1),rs72802882(1),rs72802883(1),rs12153071(1),rs4958587(1),rs72802889(1),rs72802890(1),rs72802893(1),rs12657097(1),rs72804758(1),rs4394168(1),rs113790150(1),rs55660904(1),rs72806712(1),rs72806713(1),rs7725791(1),rs7730082(1),rs72806775(1),rs72806776(1),rs6864972(1),rs6884140(1),rs72806780(1),rs72806782(1),rs72806785(1),rs72806788(1),rs72806790(1),rs72806793(1),rs72806795(1),rs113147549(1),rs72806798(1),rs17568427(1),rs1438934(1)	FALSE	FALSE	FALSE	FALSE	TRUE	FALSE	FALSE	TRUE	FALSE
6	1	rs36048693	27032711	1.24e-08	662	394	6	143	34	85	rs6936006(1),rs9467722(1),rs66972160(1),rs9348710(1),rs9379860(1),rs2073526(1),rs12214031(1),rs9467736(1),rs9467737(1),rs2076029(1),rs2072804(1),rs1614887(1),rs7356988(1),rs12663780(1),rs4712987(1),rs3799379(1),rs1796520(1),rs3208733(1),rs742090(1),rs1796521(1),rs1796522(1),rs4320356(1),rs1624440(1),rs3846845(1),rs3846846(1),rs2237236(1),rs3734540(1),rs1977198(1),rs7763910(1),rs1407045(1),rs7755997(1),rs12525684(1),rs3757151(1),rs9467773(1),rs6926629(1),rs6903973(1),rs1321479(1),rs2393669(1),rs9461259(1),rs9467774(1),rs3736781(1),rs3736782(1),rs2208331(1),rs1056667(1),rs1056668(1),rs9467775(1),rs9393729(1),rs9358952(1),rs9379887(1),rs4713006(1),rs1535276(1),rs6924865(1),rs6925703(1),rs6910930(1),rs6910899(1),rs9461267(1),rs35355150(1),rs9295695(1),rs9393731(1),rs9393732(1),rs9358954(1),rs9467776(1),rs1321480(1),rs10946835(1),rs9467777(1),rs9467778(1),rs2393670(1),rs4713008(1),rs6932865(1),rs6933176(1),rs6913398(1),rs10946837(1),rs9467782(1),rs9467783(1),rs9461270(1),rs4871(1),rs4573(1),rs9986382(1),rs12526680(1),rs1884947(1),rs6941022(1),rs2224380(1),rs9461271(1),rs6930120(1),rs10484442(1),rs9467787(1),rs767471(1),rs11752946(1),rs6940053(1),rs9467791(1),rs6456733(1),rs6456734(1),rs1535277(1),rs1884948(1),rs1884949(1),rs9467796(1),rs1078679(1),rs6925783(1),rs6932156(1),rs6924838(1),rs6925895(1),rs1570059(1),rs1570060(1),rs1977201(1),rs6456735(1),rs1321482(1),rs9467798(1),rs1570061(1),rs55930917(1),rs12663883(1),rs12663894(1),rs6913462(1),rs6918854(1),rs9467799(1),rs9467800(1),rs10223789(1),rs10223792(1),rs9461272(1),rs9467802(1),rs9467805(1),rs9461273(1),rs9461275(1),rs13207371(1),rs4368798(1),rs9461276(1),rs3800303(1),rs62394558(1),rs9467810(1),rs1490488(1),rs2494692(1),rs2451740(1),rs2451737(1),rs2494693(1),rs2494695(1),rs2451736(1),rs2494696(1),rs2101582(1),rs2101581(1),rs2451731(1),rs9295701(1),rs34453863(1),rs2451741(1),rs2494700(1),rs1021372(1),rs1021373(1),rs2451744(1),rs2494701(1),rs1027204(1),rs2172007(1),rs2504540(1),rs2504571(1),rs2494709(1),rs2451751(1),rs2504600(1),rs2494713(1),rs2130657(1),rs2504565(1),rs2498351(1),rs2451712(1),rs2494716(1),rs2451711(1),rs902410(1),rs3001369(1),rs2758383(1),rs12189814(1),rs62402030(1),rs12197289(1),rs12212302(1),rs10946885(1),rs4612159(1),rs10946888(1),rs6910264(1),rs3999229(1),rs12193875(1),rs13217675(1),rs2057348(1),rs35691005(1),rs10946891(1),rs11754305(1),rs62402054(1),rs10946892(1),rs10946893(1),rs12201393(1),rs12209886(1),rs10456351(1),rs4583981(1),rs10946897(1),rs4403259(1),rs6937880(1),rs12527231(1),rs12523820(1),rs10946898(1),rs4434464(1),rs12527111(1),rs11756275(1),rs4269366(1),rs4422620(1),rs6456766(1),rs72838268(1),rs12215241(1),rs9467978(1),rs12199218(1),rs3922717(1),rs13207365(1),rs12203454(1),rs12204280(1),rs9379956(1),rs7764984(1),rs7747454(1),rs4424065(1),rs12215773(1),rs13212021(1),rs6940638(1),rs6930508(1),rs2142685(1),rs9461330(1),rs7451149(1),rs9348750(1),rs9379958(1),rs9393789(1),rs6456767(1),rs6921388(1),rs2393915(1),rs7739845(1),rs2022272(1),rs9393790(1),rs6925226(1),rs7744759(1),rs9379960(1),rs4713069(1),rs9295730(1),rs1028308(1),rs9461335(1),rs2295603(1),rs4546474(1),rs6915678(1),rs3800314(1),rs7759694(1),rs9393801(1),rs9379968(1),rs2038044(1),rs9461366(1),rs113039233(1),rs6915987(1),rs4713112(1),rs6915266(1),rs10946940(1),rs10807029(1),rs6456799(1),rs2294480(1),rs9393830(1),rs6921256(1),rs9366697(1),rs9348772(1),rs9380007(1),rs2179096(1),rs2056924(1),rs9468209(1),rs9468213(1),rs57252182(1),rs4713120(1),rs9295747(1)	FALSE	FALSE	TRUE	TRUE	TRUE	TRUE	TRUE	TRUE	FALSE
6	1	rs6912584	28309590	1.42e-12	220	19	33	32	8	128	rs17320614(1),rs7775820(1),rs11751622(1),rs6906814(1),rs4712972(1),rs1324088(1),rs1324087(1),rs1177441(1),rs1165168(1),rs1935234(1),rs13196986(1),rs6909479(1),rs6914521(1),rs4559087(1),rs7771953(1),rs6456772(1),rs9366689(1),rs2893911(1),rs6923811(1),rs2092114(1),rs9368501(1),rs7744605(1),rs2205829(1),rs200988(1),rs200972(1),rs142863425(1),rs156737(1),rs7742858(1),rs6910968(1),rs156740(1),rs149971(1),rs149973(1),rs149974(1),rs149963(1),rs149956(1),rs203878(1),rs1654774(1),rs2791333(1),rs1225618(1),rs1150668(1),rs1150670(1),rs2021826(1),rs1233696(1),rs1150686(1),rs1150687(1),rs1150688(1),rs1150690(1),rs1150691(1),rs1150694(1),rs16893817(1),rs1150698(1),rs1150704(1),rs1233664(1),rs1736894(1),rs1736891(1),rs73740587(1),rs79615215(1),rs1736890(1),rs1150705(1),rs1150707(1),rs1233713(1),rs7206(1),rs6917759(1),rs11752073(1),rs11758148(1),rs1150711(1),rs13408(1),rs1736895(1),rs12214383(1),rs2394049(1),rs1778484(1),rs1150726(1),rs1150724(1),rs11756111(1),rs16901846(1),rs1150718(1),rs7744788(1),rs1150716(1),rs75621300(1),rs2142730(1),rs1997660(1),rs2799081(1),rs9468333(1),rs4713158(1),rs853690(1),rs707907(1),rs9301(1),rs853684(1),rs7772827(1),rs1416920(1),rs1361386(1),rs6456815(1),rs9468344(1),rs73742542(1),rs213240(1),rs758398(1),rs1474589(1),rs213238(1),rs213237(1),rs213236(1),rs116406755(1),rs213232(1),rs9461455(1),rs13201753(1),rs213228(1),rs13199081(1),rs34924864(1),rs11751928(1),rs4455662(1),rs10946954(1),rs9468356(1),rs9368565(1),rs7774981(1),rs1052215(1),rs2531825(1),rs28505234(1),rs3799499(1),rs7764722(1),rs74525464(1),rs1361385(1),rs2859348(1),rs2232428(1),rs2232427(1),rs9468367(1),rs56295386(1),rs57071502(1),rs2041230(1),rs2232422(1),rs1005125(1),rs4357130(1),rs78264909(1),rs9468370(1),rs13196606(1),rs6907950(1),rs58020991(1),rs2531827(1),rs13217326(1),rs6905380(1),rs1124132(1),rs116511049(1),rs6922374(1),rs1558205(1),rs13203055(1),rs2108927(1),rs6940744(1),rs2531832(1),rs2859365(1),rs13193272(1),rs1339898(1),rs13209596(1),rs728122(1),rs7740429(1),rs2023493(1),rs7766749(1),rs2213806(1),rs115709379(1),rs374317(1),rs375984(1),rs376319(1),rs2535238(1),rs3129062(1),rs448380(1),rs448489(1),rs2747427(1),rs417764(1),rs3129058(1),rs2747429(1),rs885945(1)	FALSE	FALSE	FALSE	FALSE	TRUE	FALSE	TRUE	TRUE	FALSE
6	1	rs1632958	29688643	1.87e-08	40	7	5	15	0	13	rs13194491(1),rs71559031(1),rs13217599(1),rs2893936(1),rs34899043(1),rs71559061(1),rs34083373(1),rs34409925(1),rs35844460(1),rs34124863(1),rs16894128(1),rs34979126(1),rs34302671(1),rs35889911(1),rs35999889(1),rs3129057(1),rs416571(1),rs1611352(1),rs1632447(1),rs1632953(1),rs1736926(1),rs1736925(1),rs1059174(1),rs1736921(1),rs1633062(1),rs1042148(1),rs3131005(1),rs3130560(1)	FALSE	FALSE	FALSE	FALSE	FALSE	FALSE	FALSE	FALSE	TRUE
6	1	rs1736922	29693969	2.83e-08	7	0	0	0	0	7	rs396660(1),rs445150(1),rs2747430(1),rs2747431(1),rs1632957(1),rs1419696(1),rs1628578(1)	FALSE	FALSE	FALSE	FALSE	FALSE	FALSE	FALSE	FALSE	TRUE
6	1	rs2233959	31081065	7.71e-10	42	14	15	7	5	1	rs78032704(1),rs3734854(1),rs2233985(1),rs2233984(1),rs2233956(1),rs3130553(1),rs3094210(1),rs2239520(1),rs3095304(1),rs3132559(1),rs3130573(1),rs1265092(1),rs2524107(1)	FALSE	FALSE	FALSE	FALSE	FALSE	FALSE	FALSE	TRUE	FALSE
6	1	rs169738	33537546	3.35e-08	248	51	74	78	21	24	rs211456(1),rs9461856(1),rs9394145(1),rs453590(1),rs10807124(1),rs411136(1),rs2772376(1),rs2247385(1),rs11752501(1),rs11752508(1),rs62405860(1),rs62405861(1),rs62405865(1),rs62405866(1),rs62405867(1),rs35144104(1),rs7748370(1),rs62405887(1),rs56002904(1),rs35131737(1),rs62405891(1),rs79773018(1),rs11759461(1),rs6942274(1),rs7743178(1),rs7743064(1),rs7743445(1),rs55683509(1),rs55659258(1),rs62405895(1),rs62405896(1),rs62405898(1),rs62405899(1),rs3857557(1),rs11757738(1),rs11757035(1),rs62405926(1),rs210198(1),rs56069946(1),rs169740(1),rs12214883(1),rs9469485(1),rs79266482(1),rs62405942(1),rs210156(1),rs7751338(1),rs9461880(1),rs10807126(1),rs210157(1),rs5000098(1),rs7761268(1),rs210158(1),rs7761464(1),rs75501442(1),rs80012910(1),rs210160(1),rs35347341(1),rs9461881(1),rs9461882(1),rs3912041(1),rs9366824(1),rs210161(1),rs112113649(1),rs111797038(1),rs210170(1),rs9469502(1),rs183300(1),rs140136635(1),rs9380369(1),rs11756772(1),rs112957989(1),rs210130(1),rs115919213(1),rs6910233(1),rs6914422(1),rs76299936(1),rs210132(1),rs56332659(1),rs9296095(1),rs5745587(1),rs5745582(1),rs5745568(1),rs9357161(1),rs75080135(1),rs407710(1),rs3846855(1),rs548147(1),rs550127(1),rs12213869(1),rs1980772(1),rs493063(1),rs9348923(1),rs12208956(1),rs10947425(1),rs597723(1),rs602399(1),rs530614(1),rs1998949(1),rs9461905(1),rs1536500(1),rs9461907(1),rs62398943(1),rs1536501(1),rs943464(1),rs4996878(1),rs4996879(1),rs943472(1),rs10947436(1),rs4711350(1),rs10755683(1),rs2395447(1),rs2395446(1),rs2182658(1),rs6921772(1),rs943476(1),rs2182659(1),rs756139(1),rs7739273(1),rs2395401(1),rs1318691(1),rs751727(1),rs9380379(1),rs1547668(1)	FALSE	FALSE	FALSE	FALSE	FALSE	FALSE	FALSE	TRUE	FALSE
6	1	rs56034294	33805736	1.32e-13	58	17	0	5	8	28	rs2296736(1),rs2296738(1),rs764754(1),rs4711336(1),rs2296741(1),rs2296742(1),rs4711337(1),rs4711338(1),rs626156(1),rs542441(1),rs791902(1),rs4713672(1),rs9348924(1),rs560111(1),rs4713674(1),rs509539(1),rs9348925(1),rs60704560(1),rs4711343(1),rs28651968(1),rs9469583(1),rs10947435(1),rs4713675(1),rs7774682(1),rs4304152(1),rs6919321(1),rs1547669(1),rs1547670(1),rs9394169(1),rs11751591(1),rs11752353(1),rs11753887(1),rs11751469(1),rs12206240(1),rs55955048(1),rs56366527(1),rs10947454(1),rs10947455(1),rs6901216(1),rs6922076(1),rs4713692(1)	FALSE	FALSE	FALSE	FALSE	FALSE	FALSE	FALSE	TRUE	FALSE
6	1	rs6924555	43150980	2.46e-08	138	37	0	1	23	77	rs61169091(1),rs17516786(1),rs138916459(1),rs77231564(1),rs73736708(1),rs78422682(1),rs6941837(1),rs111865764(1),rs116607035(1),rs111444899(1),rs6916141(1),rs6941411(1),rs113813310(1),rs6933124(1),rs3737185(1),rs74508777(1),rs34764696(1),rs78286928(1),rs78797716(1),rs144584188(1),rs2095401(1),rs11970376(1),rs11961039(1),rs73736716(1),rs61021888(1),rs7756307(1),rs7760834(1),rs72664264(1),rs72664265(1),rs4714671(1),rs12662201(1),rs11967948(1),rs11967116(1),rs183819666(1),rs137959665(1),rs115727101(1),rs115015262(1),rs111881216(1),rs61695510(1),rs56411331(1),rs6923262(1),rs55976342(1),rs60733214(1),rs56998587(1),rs73736719(1),rs10948066(1),rs59146246(1),rs3730363(1),rs4711741(1),rs6914964(1),rs55848540(1),rs75541429(1),rs16896322(1),rs113955756(1),rs6902806(1),rs9472022(1),rs45553043(1),rs6906524(1),rs139267703(1),rs112177478(1),rs17209365(1),rs74839491(1),rs77818628(1),rs113623387(1),rs73736725(1),rs9462875(1),rs9462876(1),rs17209372(1),rs16896344(1),rs139166573(1),rs76383287(1),rs113814320(1),rs78903320(1),rs56046707(1),rs113255912(1),rs2273709(1),rs111577855(1),rs79630229(1),rs6938026(1),rs144767533(1),rs73736734(1),rs73736735(1),rs75187159(1),rs6917902(1),rs6918623(1),rs45448395(1),rs112422722(1),rs75660024(1),rs7832(1),rs2233823(1),rs2756179(1),rs76334523(1),rs114371775(1),rs2756180(1),rs77321231(1),rs74371173(1),rs75591122(1),rs2651205(1),rs113461790(1),rs111822813(1),rs111981370(1)	FALSE	FALSE	FALSE	FALSE	FALSE	FALSE	FALSE	TRUE	FALSE
6	1	rs10948386	47829141	1.14e-09	151	4	7	11	10	119	rs9381608(1),rs1890061(1),rs1890062(1),rs9349429(1),rs9367302(1),rs9381610(1),rs9349430(1),rs10485320(1),rs9381618(1),rs17552922(1),rs7740768(1),rs73473772(1),rs1328970(1),rs12174338(1),rs7749951(1),rs1360160(1),rs55698023(1),rs693770(1),rs576826(1),rs578532(1),rs474725(1),rs473606(1),rs971279(1),rs559768(1),rs563587(1),rs528229(1),rs479685(1),rs482434(1),rs496221(1),rs1199016(1),rs506406(1),rs486444(1),rs1199018(1),rs536889(1),rs517025(1),rs564511(1),rs517226(1),rs532671(1),rs579329(1),rs500373(1),rs2039122(1),rs514974(1),rs5002163(1),rs1928288(1),rs1328972(1),rs10948385(1),rs1360074(1),rs1360075(1),rs1360076(1),rs1328973(1),rs9381623(1),rs10807378(1),rs9381624(1),rs11758704(1),rs1410827(1),rs1410828(1),rs1536813(1),rs1536814(1),rs1536815(1),rs1360077(1),rs1328976(1),rs1328977(1),rs11969909(1),rs11964896(1),rs12665377(1),rs9367306(1),rs1328979(1),rs9395324(1),rs1328982(1),rs4715047(1),rs12527941(1),rs12664841(1),rs12660611(1),rs6933704(1),rs6934096(1),rs6934163(1),rs6938474(1),rs6939078(1),rs1887899(1),rs2068006(1),rs1360078(1),rs6920892(1),rs9381625(1),rs1536816(1),rs1928289(1),rs7756106(1),rs7749952(1),rs6912591(1),rs6913298(1),rs10948389(1),rs9395325(1),rs9381626(1),rs4142121(1),rs728740(1),rs10755754(1),rs10807381(1),rs2022335(1),rs2022334(1),rs7742880(1),rs2022333(1),rs4715051(1),rs4715052(1),rs9369753(1),rs7746086(1),rs9395327(1),rs4715055(1),rs1360081(1),rs13194591(1),rs1328987(1),rs11751810(1),rs1328989(1),rs1328990(1),rs1328991(1),rs1328992(1),rs10948390(1),rs10948391(1),rs9395331(1),rs1536818(1),rs1576277(1),rs1576278(1),rs1576279(1),rs1544090(1),rs1571444(1),rs77332802(1),rs9357565(1),rs12209011(1),rs12209128(1),rs10807382(1),rs10807383(1),rs1328969(1),rs7750312(1),rs7750802(1),rs7754607(1),rs7755065(1),rs7755206(1),rs7754937(1),rs9395332(1),rs9381629(1),rs9369755(1),rs9369756(1)	FALSE	FALSE	TRUE	FALSE	FALSE	FALSE	TRUE	FALSE	FALSE
6	1	rs9359786	64878311	7.76e-09	585	39	43	5	82	416	rs7739137(1),rs4645399(1),rs34111289(1),rs6915363(1),rs9353467(1),rs35627819(1),rs35056095(1),rs35074816(1),rs7752934(1),rs34614898(1),rs9353472(1),rs35524411(1),rs9344699(1),rs9353474(1),rs77169357(1),rs28517342(1),rs76446313(1),rs9362521(1),rs9344824(1),rs9342140(1),rs13205132(1),rs13219120(1),rs66509755(1),rs35906288(1),rs9344829(1),rs4710466(1),rs9362531(1),rs4355589(1),rs9362532(1),rs9351166(1),rs6901831(1),rs72876883(1),rs34352199(1),rs13198056(1),rs9344836(1),rs4326220(1),rs5002649(1),rs35393694(1),rs66642136(1),rs34901547(1),rs9353595(1),rs72876892(1),rs4529286(1),rs13203058(1),rs11753850(1),rs35226441(1),rs35980648(1),rs35379774(1),rs68011675(1),rs28605089(1),rs72876897(1),rs34060402(1),rs35976520(1),rs9362570(1),rs4710468(1),rs4710469(1),rs9362572(1),rs7752062(1),rs12174860(1),rs12175881(1),rs13193948(1),rs4529287(1),rs11757626(1),rs72878708(1),rs4397206(1),rs4710263(1),rs7762802(1),rs9353635(1),rs11753432(1),rs9359831(1),rs4435927(1),rs4235968(1),rs4235969(1),rs9351198(1),rs9351199(1),rs4710473(1),rs9359839(1),rs9362607(1),rs9362608(1),rs4482959(1),rs6916780(1),rs4710474(1),rs4710475(1),rs12175973(1),rs35150413(1),rs6925079(1),rs13219407(1),rs9362619(1),rs9344908(1),rs7760918(1),rs35507550(1),rs75137621(1),rs4473845(1),rs4263567(1),rs9353651(1),rs9344914(1),rs13191836(1),rs4391246(1),rs9344916(1),rs9342186(1),rs9342187(1),rs4472328(1),rs9344917(1),rs4504461(1),rs9353659(1),rs9344919(1),rs34932369(1),rs7451037(1),rs4710476(1),rs9353663(1),rs9362635(1),rs1922964(1),rs1922965(1),rs1922966(1),rs1922967(1),rs4599616(1),rs4365910(1),rs9362637(1),rs9344924(1),rs9353665(1),rs1555226(1),rs1555225(1),rs2180036(1),rs7764565(1),rs7747790(1),rs7773042(1),rs2057163(1),rs1922961(1),rs9362642(1),rs1555223(1),rs9342191(1),rs3915899(1),rs3930877(1),rs10806408(1),rs9451209(1),rs9342192(1),rs2057162(1),rs2057161(1),rs2057160(1),rs9344931(1),rs9362645(1),rs9362646(1),rs6925966(1),rs6926103(1),rs1474832(1),rs1474831(1),rs1474830(1),rs1474829(1),rs1922979(1),rs9362651(1),rs2144229(1),rs2144230(1),rs2180038(1),rs2180039(1),rs6915053(1),rs6915412(1),rs987041(1),rs987040(1),rs2207431(1),rs987039(1),rs1922946(1),rs1922947(1),rs9342197(1),rs6927333(1),rs1922948(1),rs1922949(1),rs6940639(1),rs9362656(1),rs9353679(1),rs7772080(1),rs6938782(1),rs10214723(1),rs13216393(1),rs7751040(1),rs10806409(1),rs10806410(1),rs6925740(1),rs6454760(1),rs6931598(1),rs9344942(1),rs9353683(1),rs6929549(1),rs7747074(1),rs6936518(1),rs1950341(1),rs6912177(1),rs6940387(1),rs6916826(1),rs6918599(1),rs2207432(1),rs2224005(1),rs2224006(1),rs6929757(1),rs9344951(1),rs1922956(1),rs4645400(1),rs1922957(1),rs973265(1),rs973266(1),rs1922958(1),rs7753480(1),rs1884179(1),rs1922959(1),rs1922960(1),rs9353691(1),rs1028482(1),rs1028484(1),rs7762115(1),rs7742785(1),rs7742917(1),rs6454776(1),rs1922962(1),rs6923523(1),rs9351216(1),rs6454778(1),rs6454779(1),rs6454780(1),rs6454781(1),rs9444709(1),rs9444710(1),rs6908118(1),rs6931855(1),rs6908520(1),rs6913077(1),rs6454782(1),rs7739082(1),rs7756960(1),rs9451283(1),rs9342212(1),rs7753930(1),rs9444713(1),rs9359868(1),rs9351223(1),rs9351225(1),rs9353700(1),rs9353701(1),rs9362694(1),rs6454783(1),rs6454784(1),rs6454785(1),rs7766748(1),rs7765711(1),rs6932053(1),rs6921920(1),rs6921740(1),rs6901387(1),rs6906047(1),rs10223677(1),rs9344974(1),rs9451297(1),rs6914523(1),rs4543354(1),rs7770439(1),rs7771804(1),rs1922970(1),rs6454790(1),rs6454795(1),rs1922971(1),rs1922972(1),rs1922973(1),rs1922974(1),rs1922975(1),rs10944471(1),rs7769524(1),rs7752301(1),rs7774999(1),rs7760634(1),rs7757305(1),rs647865(1),rs647367(1),rs633105(1),rs617515(1),rs661442(1),rs661822(1),rs673427(1),rs647759(1),rs648766(1),rs594828(1),rs662644(1),rs596677(1),rs596767(1),rs599241(1),rs614411(1),rs644574(1),rs615744(1),rs628938(1),rs642049(1),rs657050(1),rs1739426(1),rs624934(1),rs593493(1),rs606191(1),rs593628(1),rs24374(1),rs621537(1),rs623279(1),rs651264(1),rs671676(1),rs671622(1),rs669983(1),rs650553(1),rs649582(1),rs683576(1),rs588603(1),rs589095(1),rs590048(1),rs622037(1),rs1922943(1),rs1922944(1),rs1922945(1),rs647184(1),rs10806431(1),rs626316(1),rs625112(1),rs611618(1),rs612134(1),rs614758(1),rs642459(1),rs643672(1),rs643712(1),rs645053(1),rs661287(1),rs671938(1),rs673676(1),rs1162564(1),rs689092(1),rs583481(1),rs1162565(1),rs1162566(1),rs7744580(1),rs673279(1),rs654722(1),rs659099(1),rs655466(1),rs683901(1),rs612568(1),rs593039(1),rs606051(1),rs62418088(1),rs34171177(1),rs607416(1),rs609098(1),rs610848(1),rs622223(1),rs601604(1),rs6454813(1),rs6454814(1),rs6933738(1),rs7752407(1),rs626227(1),rs640941(1),rs642173(1),rs6905538(1),rs6454819(1),rs1922951(1),rs587146(1),rs585650(1),rs1739409(1),rs666797(1),rs679677(1),rs679299(1),rs678317(1),rs681665(1),rs664741(1),rs585109(1),rs36175426(1),rs36127403(1),rs36179168(1),rs587278(1),rs617121(1),rs601768(1),rs9362777(1),rs13196056(1),rs1416350(1),rs1416349(1),rs9345055(1),rs4639315(1),rs956458(1),rs1338835(1),rs34071019(1),rs1338833(1),rs13203829(1),rs13193010(1),rs9353766(1),rs9359909(1),rs9342249(1),rs9359910(1),rs1338819(1),rs9351246(1),rs4286758(1),rs34693171(1),rs16895185(1),rs875375(1),rs11759853(1),rs11752770(1),rs11751191(1),rs1556861(1),rs1856441(1),rs34720667(1),rs9362796(1),rs76164097(1),rs72889631(1),rs1832490(1),rs1591803(1),rs72889636(1),rs4710271(1),rs4710272(1),rs4710477(1),rs1338825(1),rs9362797(1),rs4521566(1),rs4428482(1),rs9345069(1),rs9362801(1),rs16895206(1),rs11963315(1),rs4631252(1),rs13210060(1),rs9362824(1),rs1338829(1),rs1338830(1),rs9444828(1),rs12175349(1),rs12174809(1),rs12174632(1),rs9359921(1),rs9345094(1),rs1338831(1),rs9351255(1),rs9359927(1),rs3904083(1),rs4710478(1),rs4513769(1),rs9359929(1),rs34390320(1),rs4321807(1),rs4087186(1),rs3904797(1),rs9345113(1),rs4112814(1),rs4112813(1),rs9342277(1),rs9351266(1),rs9345135(1),rs67104995(1),rs67742898(1),rs1953682(1),rs2225869(1),rs1856442(1),rs9359941(1),rs12175736(1),rs9351267(1),rs9351268(1),rs9359943(1),rs9362876(1),rs34865534(1),rs9362879(1),rs67165482(1),rs13194602(1),rs9342288(1),rs3904796(1),rs1361084(1),rs1337508(1),rs1337509(1),rs1337510(1),rs16895262(1),rs16895263(1),rs1337511(1),rs1337512(1),rs9294510(1),rs2349067(1),rs2349068(1),rs13193859(1),rs9359957(1),rs9359958(1),rs9362900(1),rs9362901(1),rs16895281(1),rs13212894(1),rs13194506(1),rs13193668(1),rs1572544(1),rs1538119(1),rs9294512(1),rs973428(1),rs2225868(1),rs13211861(1),rs1337514(1),rs9345172(1),rs16895329(1),rs10494882(1),rs13199165(1),rs34848022(1),rs594182(1),rs9451826(1),rs3846797(1),rs7746514(1),rs9362909(1),rs9353864(1),rs9353865(1),rs9345178(1),rs9351287(1),rs9345179(1)	FALSE	FALSE	FALSE	FALSE	FALSE	FALSE	FALSE	FALSE	TRUE
6	1	rs6933464	98741736	2.05e-09	139	13	7	37	23	59	rs117967012(1),rs117786405(1),rs9401593(1),rs1906252(1),rs1487441(1),rs9375188(1),rs1487445(1),rs10457441(1),rs13208578(1),rs968050(1),rs12202969(1),rs1872841(1),rs9372734(1),rs9401634(1),rs12204181(1),rs142665183(1),rs4365937(1),rs9385288(1),rs9388203(1),rs9398724(1),rs12196119(1),rs1487440(1),rs1487439(1),rs1843844(1),rs6927085(1),rs12215368(1),rs12190650(1),rs12190064(1),rs9388303(1),rs55711239(1),rs4839945(1),rs9375321(1),rs12201246(1),rs9375328(1),rs9388329(1),rs12205529(1),rs9320989(1),rs9320990(1),rs4565311(1),rs9388334(1),rs12202066(1),rs12665591(1),rs1868885(1),rs12191745(1),rs12210016(1),rs12175163(1),rs72938314(1),rs9320995(1),rs9375338(1),rs4839946(1),rs1451346(1),rs9401757(1),rs9375344(1),rs9388349(1),rs9375350(1),rs9375351(1),rs717296(1),rs6927284(1),rs2892512(1),rs1562865(1),rs9401770(1),rs9385344(1),rs6569407(1),rs6924344(1),rs12196849(1),rs1376497(1),rs9321025(1),rs896302(1),rs1451341(1),rs4839721(1),rs4839955(1),rs2388357(1),rs1376496(1),rs980899(1),rs4240561(1),rs7746757(1),rs1507774(1),rs6916079(1),rs1507771(1),rs1494783(1),rs6919139(1),rs6919692(1),rs1603113(1),rs3104088(1),rs2088089(1),rs3104090(1),rs3105730(1),rs2132030(1),rs3105728(1),rs3104091(1),rs3123342(1),rs1507772(1),rs3105726(1),rs3104093(1),rs3104094(1),rs9372830(1),rs9372831(1),rs9385387(1),rs5002301(1),rs2221616(1),rs3104086(1),rs3125568(1),rs3125569(1),rs7753457(1),rs2388490(1),rs2047180(1),rs2047179(1),rs2892533(1),rs1389924(1),rs3125570(1),rs3104095(1),rs1845535(1),rs1494785(1),rs3104098(1),rs1908402(1),rs1494778(1),rs1494777(1),rs1119264(1),rs3123339(1)	FALSE	FALSE	FALSE	FALSE	FALSE	TRUE	FALSE	TRUE	FALSE
6	1	rs1234603	163897886	3.12e-08	105	0	2	4	0	99	rs2064223(1),rs2064225(1),rs2064228(1),rs2784874(1),rs2064229(1),rs1737323(1),rs11760168(1),rs6455897(1),rs13202116(1),rs13202733(1),rs1764021(1),rs768662(1),rs7767891(1),rs13211340(1),rs1737332(1),rs1737333(1),rs4709715(1),rs9458820(1),rs1541141(1),rs12194023(1),rs9365565(1),rs2759388(1),rs2759387(1),rs2784867(1),rs2757589(1),rs2759385(1),rs2757580(1),rs2759384(1),rs2759383(1),rs2757588(1),rs783136(1),rs809155(1),rs814143(1),rs2484877(1),rs803613(1),rs783138(1),rs2757579(1),rs2759390(1),rs2757581(1),rs2759391(1),rs5008180(1),rs2757583(1),rs2759393(1),rs2757586(1),rs813640(1),rs2759395(1),rs2759399(1),rs1744925(1),rs1744926(1),rs1737604(1),rs1737603(1),rs1230321(1),rs1234976(1),rs1744933(1),rs1745094(1),rs1737612(1),rs2759381(1),rs2745365(1),rs1016502(1),rs1744928(1),rs1016501(1),rs1737611(1),rs2759389(1),rs1744924(1),rs1614795(1),rs2745364(1),rs1619076(1),rs1619863(1),rs1737609(1),rs2874602(1),rs6924130(1),rs721190(1),rs721191(1),rs2038148(1),rs9365572(1),rs9356117(1),rs2038147(1),rs2038146(1),rs4709720(1),rs2092407(1),rs2103671(1),rs7768051(1),rs2321700(1),rs1040514(1),rs7761088(1),rs4708996(1),rs9364689(1),rs7751779(1),rs7751784(1),rs13202282(1),rs6455901(1),rs9365573(1),rs2179523(1),rs6914387(1),rs6913113(1),rs6455902(1),rs6455903(1),rs1737606(1),rs724826(1),rs2294706(1),rs9364691(1),rs9347760(1),rs9364692(1)	FALSE	FALSE	FALSE	FALSE	FALSE	FALSE	TRUE	FALSE	FALSE
7	1	rs60595248	1967731	7.84e-09	98	7	13	32	25	21	rs13230722(1),rs12532459(1),rs12540491(1),rs12540494(1),rs12530625(1),rs67486596(1),rs10280601(1),rs13245980(1),rs10235174(1),rs10238227(1),rs10268666(1),rs10225055(1),rs10238448(1),rs10238449(1),rs35267398(1),rs10239047(1),rs10225815(1),rs10228960(1),rs6955820(1),rs74573274(1),rs74760239(1),rs34411311(1),rs10270415(1),rs10270538(1),rs10270654(1),rs12539381(1),rs10271168(1),rs4577861(1),rs4436012(1),rs10277923(1),rs10259699(1),rs10275253(1),rs10260077(1),rs13229113(1),rs10263066(1),rs6965555(1),rs2103342(1),rs2091640(1),rs2091639(1),rs2091638(1),rs1881858(1),rs1106396(1),rs11766215(1),rs13236682(1),rs62435650(1),rs7800019(1),rs67845389(1),rs73042701(1),rs10950371(1),rs10230862(1),rs11760284(1),rs11764562(1),rs13238613(1),rs34400421(1),rs34590341(1),rs11761457(1),rs60291312(1),rs7789703(1),rs11765833(1),rs7777233(1),rs13223867(1),rs2398735(1),rs2895215(1),rs11767667(1),rs6955410(1),rs11760633(1),rs11768191(1),rs6948971(1),rs11772232(1),rs6973700(1),rs11761254(1),rs62435157(1),rs78443464(1),rs62442913(1),rs61409925(1),rs79447549(1),rs62444886(1),rs3800875(1)	FALSE	FALSE	FALSE	FALSE	TRUE	TRUE	TRUE	TRUE	FALSE
7	1	rs4721282	2025040	4.01e-21	371	6	40	13	40	272	rs4588735(1),rs4370428(1),rs7680(1),rs55995895(1),rs62434666(1),rs62434668(1),rs62434669(1),rs7799782(1),rs7799807(1),rs56758848(1),rs12537430(1),rs12537479(1),rs35935754(1),rs4721089(1),rs4721090(1),rs10237989(1),rs13222183(1),rs13235380(1),rs4721096(1),rs13233509(1),rs10228189(1),rs4236271(1),rs4719311(1),rs10950400(1),rs73046323(1),rs58169303(1),rs62435127(1),rs10233560(1),rs58673065(1),rs11762803(1),rs6954521(1),rs6978048(1),rs6954673(1),rs73046334(1),rs6957894(1),rs4719318(1),rs11766944(1),rs11766945(1),rs4719319(1),rs73046339(1),rs10260585(1),rs62435130(1),rs4256490(1),rs4601204(1),rs56070303(1),rs62435132(1),rs11764337(1),rs56256289(1),rs4721121(1),rs7810038(1),rs11768541(1),rs11762834(1),rs10950407(1),rs12667600(1),rs4236274(1),rs11763813(1),rs28432248(1),rs4610628(1),rs11761670(1),rs57234495(1),rs12672286(1),rs6949794(1),rs10950411(1),rs12699415(1),rs71523265(1),rs35349665(1),rs4721134(1),rs4721135(1),rs10950413(1),rs13221208(1),rs13224015(1),rs55934553(1),rs10950415(1),rs4719330(1),rs12669758(1),rs11770612(1),rs10269191(1),rs4721139(1),rs4639400(1),rs4721143(1),rs10265944(1),rs10266703(1),rs4721146(1),rs35487994(1),rs34040190(1),rs10275045(1),rs10244946(1),rs7783715(1),rs11761270(1),rs6967442(1),rs34145223(1),rs10950422(1),rs10950423(1),rs12534679(1),rs12667946(1),rs13437894(1),rs4513875(1),rs4994763(1),rs4721162(1),rs12669956(1),rs6978209(1),rs10255204(1),rs11768206(1),rs6945719(1),rs4721167(1),rs6951956(1),rs34296663(1),rs11761818(1),rs7791299(1),rs7791899(1),rs4721170(1),rs62442895(1),rs10267593(1),rs10260386(1),rs10257349(1),rs34922657(1),rs7807014(1),rs4721175(1),rs4721176(1),rs12669937(1),rs11771828(1),rs11767515(1),rs4236277(1),rs10950429(1),rs12699439(1),rs10807761(1),rs4618595(1),rs6461005(1),rs62442899(1),rs34074205(1),rs10230383(1),rs10243920(1),rs62442900(1),rs4721184(1),rs4332037(1),rs4721185(1),rs11772205(1),rs6461009(1),rs6944877(1),rs35327420(1),rs12699453(1),rs62442903(1),rs6950151(1),rs6964522(1),rs12536261(1),rs6950330(1),rs2056480(1),rs11768212(1),rs7804190(1),rs10950473(1),rs11773627(1),rs12666575(1),rs11766575(1),rs4721264(1),rs62442944(1),rs3996330(1),rs12668156(1),rs55790766(1),rs11765549(1),rs11765550(1),rs11773316(1),rs4721287(1),rs34809719(1),rs56727870(1),rs60755037(1),rs57216949(1),rs11764590(1),rs3857706(1),rs872464(1),rs4721294(1),rs4721295(1),rs55689856(1),rs10950503(1),rs1107592(1),rs1107591(1),rs58227534(1),rs12670737(1),rs871924(1),rs4719391(1),rs2008263(1),rs56305291(1),rs4721302(1),rs11771625(1),rs62444881(1),rs3996325(1),rs55988458(1),rs56016347(1),rs11762545(1),rs11762636(1),rs4721321(1),rs55773130(1),rs55952733(1),rs55993248(1),rs4470910(1),rs28528997(1),rs1533827(1),rs56226325(1),rs3996323(1),rs11763750(1),rs11766468(1),rs1533829(1),rs62444906(1),rs62444907(1),rs10241537(1),rs7797112(1),rs7801349(1),rs10235664(1),rs10276536(1),rs9639202(1),rs55770986(1),rs9969125(1),rs7787359(1),rs56289396(1),rs55893771(1),rs6972969(1),rs6977161(1),rs60626033(1),rs6461115(1),rs55810445(1),rs11760737(1),rs11773643(1),rs56072378(1),rs4721359(1),rs55860148(1),rs34731055(1),rs62444917(1),rs3729620(1),rs34903893(1),rs1558462(1),rs3800893(1),rs3800895(1),rs13242473(1),rs56409553(1),rs745528(1),rs35143793(1),rs3778963(1),rs3778964(1),rs3778965(1),rs3800901(1),rs73038441(1),rs73038442(1),rs3778969(1),rs4719431(1),rs62442993(1),rs4380817(1),rs4719436(1),rs6944886(1),rs4721405(1),rs3778970(1),rs3800902(1),rs35876604(1),rs1860829(1),rs3778971(1),rs4721407(1),rs3800905(1),rs7809320(1),rs10224497(1),rs4721410(1),rs3778973(1),rs1558466(1),rs1476887(1),rs731140(1),rs1860830(1),rs4721411(1),rs4721412(1),rs6461158(1),rs13240499(1),rs10239050(1),rs3800908(1),rs3778977(1),rs3778978(1),rs1860831(1),rs4719443(1),rs3778980(1),rs1860832(1),rs879672(1),rs3800913(1),rs3800915(1),rs3778983(1),rs34111510(1),rs4721446(1),rs2159045(1),rs34255795(1),rs62443039(1),rs3779013(1),rs35038526(1),rs4721458(1),rs10226475(1),rs1637749(1),rs4719457(1),rs10257990(1),rs12112306(1),rs745566(1),rs733611(1),rs7781856(1),rs1639914(1),rs6951493(1),rs1624785(1),rs1639916(1),rs1637730(1),rs6461233(1),rs2159044(1),rs4719462(1),rs71525363(1),rs1626670(1),rs35791351(1),rs1637728(1),rs3757437(1),rs3757439(1),rs3757440(1),rs7787274(1),rs7810970(1),rs33922585(1),rs12673108(1),rs4719469(1),rs33981648(1),rs12531150(1),rs2270052(1),rs2256545(1),rs12534131(1),rs34219261(1),rs75537891(1),rs12699820(1),rs13233723(1),rs13245097(1)	FALSE	FALSE	FALSE	FALSE	TRUE	TRUE	FALSE	TRUE	FALSE
7	1	rs4730073	104855871	2.53e-09	197	22	11	85	17	62	rs11974987(1),rs2428161(1),rs13223528(1),rs6948885(1),rs10263499(1),rs11981882(1),rs71562636(1),rs10247691(1),rs10252714(1),rs75647219(1),rs11760317(1),rs10808141(1),rs6963395(1),rs117691378(1),rs6967587(1),rs2299298(1),rs2385537(1),rs1142(1),rs1144(1),rs2003506(1),rs7797912(1),rs34743063(1),rs6950620(1),rs2299304(1),rs4730070(1),rs12705300(1),rs2074753(1),rs6967753(1),rs10487150(1),rs10238507(1),rs10266871(1),rs17640472(1),rs6943183(1),rs2299308(1),rs55671517(1),rs71562646(1),rs3779210(1),rs1010340(1),rs10281886(1),rs6949073(1),rs3801285(1),rs7796945(1),rs2299309(1),rs6972563(1),rs2240463(1),rs10281422(1),rs41562(1),rs2237612(1),rs55712418(1),rs7794285(1),rs41563(1),rs11978532(1),rs60358227(1),rs12154942(1),rs9640686(1),rs7794036(1),rs13235033(1),rs10953470(1),rs57423264(1),rs6950104(1),rs2299319(1),rs6966539(1),rs3801282(1),rs7776832(1),rs3801281(1),rs12538590(1),rs6466048(1),rs6466049(1),rs6466050(1),rs2079340(1),rs4496901(1),rs6968335(1),rs6955753(1),rs4605996(1),rs4580973(1),rs2079341(1),rs3801279(1),rs12668040(1),rs2299327(1),rs6945585(1),rs3801278(1),rs35696130(1),rs917114(1),rs17640599(1),rs55949446(1),rs17707878(1),rs11980772(1),rs56281713(1),rs7802568(1),rs6954830(1),rs6975268(1),rs7808226(1),rs7782827(1),rs13237076(1),rs7801685(1),rs7801804(1),rs17640644(1),rs6954293(1),rs1135958(1),rs7797988(1),rs1468359(1),rs12537196(1),rs12532188(1),rs12532201(1),rs11765899(1),rs10953474(1),rs12532268(1),rs6963624(1),rs6466053(1),rs6954777(1),rs6954421(1),rs6954844(1),rs7806591(1),rs7811681(1),rs6466055(1),rs6466056(1),rs12705304(1),rs2057884(1),rs7790653(1),rs6958609(1),rs6963661(1),rs7796274(1),rs56338352(1),rs66599006(1),rs7805928(1),rs6974890(1),rs6974780(1),rs6978954(1),rs9649275(1),rs7780006(1),rs12155184(1),rs12155351(1),rs12534381(1),rs10241415(1),rs6466057(1),rs56251298(1),rs1204056(1),rs1204058(1),rs17708070(1),rs10953475(1),rs1204060(1),rs1204061(1),rs1204066(1),rs2040914(1),rs35851667(1),rs2040915(1),rs1121194(1),rs2385557(1),rs1204077(1),rs1204080(1),rs12535338(1),rs12536794(1),rs12334245(1),rs12668097(1),rs12705306(1),rs12671047(1),rs6466061(1),rs13226540(1),rs4730080(1),rs10224539(1),rs12705308(1),rs12530690(1),rs62484712(1),rs4730081(1)	FALSE	FALSE	FALSE	FALSE	TRUE	TRUE	FALSE	TRUE	FALSE
7	1	rs1593304	131619847	1.51e-09	72	10	22	16	23	1	rs73725630(1),rs74425008(1),rs987998(1),rs73725640(1),rs8180781(1),rs73725644(1),rs60772407(1),rs2058968(1),rs2058969(1),rs7799428(1),rs888536(1),rs2160952(1),rs7801375(1),rs73725651(1),rs10085839(1),rs1425088(1),rs9641913(1),rs12667919(1),rs10954346(1),rs73725654(1),rs76993758(1),rs56408170(1),rs4446682(1),rs4731827(1),rs4504579(1),rs4731828(1),rs10226716(1),rs7801748(1),rs12666394(1),rs2216982(1),rs143319035(1),rs56002515(1),rs58144984(1),rs4731830(1),rs10237626(1),rs12707007(1),rs1593306(1),rs4523180(1),rs78456529(1),rs6955182(1)	FALSE	FALSE	FALSE	FALSE	TRUE	TRUE	FALSE	TRUE	FALSE
8	1	rs6987670	9883177	1.04e-09	178	43	24	51	32	28	rs13251200(1),rs2085641(1),rs2085638(1),rs7814107(1),rs7829154(1),rs35712613(1),rs62491301(1),rs7828946(1),rs62491302(1),rs10086851(1),rs4532598(1),rs62491350(1),rs62491351(1),rs62491354(1),rs1514020(1),rs7003172(1),rs7004451(1),rs1399052(1),rs62491355(1),rs62491356(1),rs62491357(1),rs62491358(1),rs6986950(1),rs7008189(1),rs73207158(1),rs7009928(1),rs6992160(1),rs6996358(1),rs10101554(1),rs62491960(1),rs4445226(1),rs73207161(1),rs17736490(1),rs4517127(1),rs7000335(1),rs1521187(1),rs74846636(1),rs1005964(1),rs12545212(1),rs6985397(1),rs12548318(1),rs10087256(1),rs10100234(1),rs7826324(1),rs7826326(1),rs6601409(1),rs7841913(1),rs74301661(1),rs77759756(1),rs28721478(1),rs28417796(1),rs9657515(1),rs6601410(1),rs6601411(1),rs10096240(1),rs62491204(1),rs71509163(1),rs6987910(1),rs17150993(1),rs1980262(1),rs78272091(1),rs1876513(1),rs10098474(1),rs62488688(1),rs2293091(1),rs62488689(1),rs625218(1),rs685218(1),rs12679328(1),rs62488690(1),rs6983566(1),rs11249969(1),rs3735823(1),rs13250499(1),rs814418(1),rs6981546(1),rs12550614(1),rs2409632(1),rs814422(1),rs13261836(1),rs11249970(1),rs4841277(1),rs7831989(1),rs7832431(1),rs7012221(1),rs4840463(1),rs12550244(1),rs7843390(1),rs11785434(1),rs4294187(1),rs1564808(1),rs1994223(1),rs62488698(1),rs1484638(1),rs17151108(1),rs2898242(1),rs9329215(1),rs12115063(1),rs7008407(1),rs7843906(1),rs57105322(1),rs28653100(1),rs17151140(1),rs17151145(1),rs17151147(1),rs11998591(1),rs58764043(1),rs1905631(1),rs7011821(1),rs2409623(1),rs7844551(1)	FALSE	FALSE	FALSE	FALSE	FALSE	TRUE	FALSE	TRUE	FALSE
8	1	rs12541491	10250048	6.94e-14	1587	233	235	274	400	445	rs2955585(1),rs2945252(1),rs2955586(1),rs2945251(1),rs2945249(1),rs2980437(1),rs2948294(1),rs2980440(1),rs2980442(1),rs2948308(1),rs2955587(1),rs2948305(1),rs712253(1),rs17594065(1),rs17594093(1),rs58532302(1),rs13274039(1),rs13261997(1),rs13270062(1),rs7011221(1),rs1915986(1),rs2948288(1),rs12543600(1),rs4840913(1),rs17594423(1),rs67734823(1),rs2948286(1),rs793506(1),rs793504(1),rs7004604(1),rs1543238(1),rs793728(1),rs66914826(1),rs1401390(1),rs793510(1),rs793509(1),rs793508(1),rs2980512(1),rs35571782(1),rs2980423(1),rs113297745(1),rs1356627(1),rs73184312(1),rs117864949(1),rs2979157(1),rs11787150(1),rs56365922(1),rs4398918(1),rs12676874(1),rs73184370(1),rs111260407(1),rs2030280(1),rs2920984(1),rs2979139(1),rs2976856(1),rs1107826(1),rs2976868(1),rs2980764(1),rs2976871(1),rs2921069(1),rs11782658(1),rs2980773(1),rs2979183(1),rs2921040(1),rs2979189(1),rs2976898(1),rs2980738(1),rs2979201(1),rs2979203(1),rs2979207(1),rs2980747(1),rs13251924(1),rs11787206(1),rs17154284(1),rs76622363(1),rs17154302(1),rs7839401(1),rs1996863(1),rs4392894(1),rs28496027(1),rs17154339(1),rs17154351(1),rs73504421(1),rs2409047(1),rs11777726(1),rs56268421(1),rs17154423(1),rs73506223(1),rs73506224(1),rs73506229(1),rs10088224(1),rs73506234(1),rs17154449(1),rs11250215(1),rs4841005(1),rs4841006(1),rs71514507(1),rs9644774(1),rs10503394(1),rs13260947(1),rs11785183(1),rs12681298(1),rs12679360(1),rs12679831(1),rs12681327(1),rs13267365(1),rs13270852(1),rs4841014(1),rs13268249(1),rs13271698(1),rs12550458(1),rs12548792(1),rs13251887(1),rs885000(1),rs2001354(1),rs883648(1),rs883647(1),rs12547721(1),rs13282915(1),rs1109619(1),rs873064(1),rs873063(1),rs4841016(1),rs10103769(1),rs4840351(1),rs4840352(1),rs7004438(1),rs10095733(1),rs10108819(1),rs13271966(1),rs10110591(1),rs9329165(1),rs9329166(1),rs10098234(1),rs10088439(1),rs4841017(1),rs13256369(1),rs13248096(1),rs13255655(1),rs13256216(1),rs4840353(1),rs777709(1),rs777707(1),rs488904(1),rs523598(1),rs2136505(1),rs77717027(1),rs546603(1),rs474892(1),rs11776845(1),rs6985207(1),rs66564323(1),rs67000451(1),rs11785741(1),rs4841029(1),rs55816468(1),rs11783112(1),rs73198272(1),rs568927(1),rs4841030(1),rs4841031(1),rs4840356(1),rs11774744(1),rs11784958(1),rs73198279(1),rs57301822(1),rs11776513(1),rs11775821(1),rs11776546(1),rs17154702(1),rs56007835(1),rs678250(1),rs12155530(1),rs73198286(1),rs73198288(1),rs55971558(1),rs17697237(1),rs11781542(1),rs506960(1),rs565203(1),rs609958(1),rs535094(1),rs534103(1),rs617813(1),rs560544(1),rs488566(1),rs486781(1),rs10094270(1),rs114184516(1),rs28521727(1),rs28402110(1),rs10098636(1),rs10112989(1),rs1039910(1),rs1039911(1),rs1039912(1),rs10105920(1),rs10092600(1),rs10092720(1),rs10105690(1),rs67766414(1),rs34732488(1),rs34473848(1),rs11997731(1),rs11997763(1),rs11987904(1),rs11987924(1),rs10100066(1),rs10110711(1),rs10103163(1),rs10103282(1),rs964771(1),rs10090152(1),rs12547493(1),rs3827807(1),rs10109886(1),rs907180(1),rs907181(1),rs1039917(1),rs60707155(1),rs438028(1),rs400404(1),rs366178(1),rs419425(1),rs406123(1),rs878504(1),rs6422352(1),rs891570(1),rs11776838(1),rs6601273(1),rs7005000(1),rs7842359(1),rs13259143(1),rs6998594(1),rs6987569(1),rs6601282(1),rs7014850(1),rs4841100(1),rs13264785(1),rs1809006(1),rs4840392(1),rs4840393(1),rs1445494(1),rs4841102(1),rs56106119(1),rs13256068(1),rs12155586(1),rs4841103(1),rs1816893(1),rs1822951(1),rs7840818(1),rs12334460(1),rs12334631(1),rs10109832(1),rs1445493(1),rs7008494(1),rs330912(1),rs330914(1),rs330916(1),rs330917(1),rs330919(1),rs330920(1),rs330923(1),rs330933(1),rs424481(1),rs435581(1),rs453301(1),rs367543(1),rs11249905(1),rs4841105(1),rs2010390(1),rs2929301(1),rs2929456(1),rs2929309(1),rs2929454(1),rs2929453(1),rs2929452(1),rs2929305(1),rs330048(1),rs330049(1),rs330054(1),rs330057(1),rs330058(1),rs330060(1),rs2126266(1),rs12676007(1),rs12680231(1),rs57954207(1),rs329993(1),rs1381351(1),rs4841114(1),rs4841117(1),rs4841120(1),rs747749(1),rs1461730(1),rs11774915(1),rs17149797(1),rs12677965(1),rs28457812(1),rs55960276(1),rs9329191(1),rs11990792(1),rs4520167(1),rs898796(1),rs1108196(1),rs898795(1),rs4298490(1),rs4621809(1),rs11779019(1),rs57955036(1),rs73185221(1),rs12235038(1),rs12234997(1),rs6601302(1),rs2125523(1),rs7009845(1),rs13259937(1),rs13281098(1),rs1458944(1),rs35174572(1),rs34407747(1),rs7005656(1),rs34070637(1),rs17730811(1),rs17663618(1),rs11786170(1),rs74567459(1),rs2125520(1),rs9918809(1),rs28734832(1),rs28586878(1),rs11778482(1),rs10105543(1),rs11997346(1),rs4841156(1),rs7007562(1),rs13267391(1),rs7830572(1),rs4289817(1),rs6981800(1),rs4841160(1),rs7821875(1),rs11249927(1),rs11249928(1),rs10107887(1),rs28668310(1),rs28622033(1),rs4128198(1),rs4840427(1),rs6601338(1),rs59775058(1),rs11787063(1),rs33994795(1),rs12682175(1),rs4075359(1),rs4496970(1),rs7846399(1),rs12547642(1),rs11785458(1),rs11249934(1),rs1394(1),rs13267242(1),rs7840706(1),rs13263409(1),rs12114182(1),rs12543959(1),rs12541617(1),rs13250951(1),rs12544371(1),rs9650639(1),rs12679180(1),rs12677313(1),rs11776236(1),rs7003791(1),rs10081478(1),rs4840434(1),rs6990300(1),rs6601344(1),rs4313162(1),rs12056942(1),rs4841196(1),rs10903317(1),rs9644704(1),rs7006985(1),rs12542457(1),rs10099122(1),rs4841201(1),rs7459728(1),rs7461939(1),rs6601349(1),rs12155819(1),rs12114661(1),rs35316422(1),rs13272424(1),rs6994574(1),rs13276086(1),rs13268319(1),rs4612345(1),rs4841203(1),rs4841204(1),rs12679956(1),rs12542912(1),rs6992666(1),rs11778555(1),rs11782886(1),rs2048656(1),rs2175846(1),rs2048655(1),rs7837008(1),rs7814507(1),rs7814635(1),rs6601363(1),rs7838571(1),rs7820917(1),rs7823885(1),rs13273565(1),rs12678014(1),rs7830613(1),rs13249234(1),rs6980595(1),rs4840438(1),rs13259344(1),rs10103925(1),rs7836375(1),rs9286060(1),rs10107992(1),rs13271796(1),rs35300296(1),rs4841218(1),rs4841219(1),rs10113155(1),rs10113186(1),rs11249949(1),rs12543369(1),rs4841220(1),rs9987266(1),rs35431433(1),rs28828176(1),rs34782826(1),rs35293371(1),rs11998484(1),rs28634186(1),rs10104807(1),rs10095171(1),rs6988716(1),rs10107396(1),rs4840439(1),rs10093915(1),rs7813718(1),rs7386132(1),rs7387886(1),rs4840441(1),rs4841229(1),rs77213765(1),rs4840442(1),rs4841230(1),rs1976671(1),rs7000322(1),rs55868514(1),rs2090061(1),rs13256269(1),rs7839919(1),rs7817784(1),rs7007849(1),rs10107661(1),rs4841234(1),rs10095236(1),rs17734541(1),rs17734690(1),rs7015101(1),rs28404841(1),rs7824461(1),rs7828170(1),rs13257396(1),rs4546666(1),rs145454152(1),rs13270146(1),rs59880252(1),rs62489486(1),rs11987861(1),rs12544019(1),rs12543996(1),rs7828229(1),rs6989793(1),rs951780(1),rs12543685(1),rs12545481(1),rs62489489(1),rs491364(1),rs12541159(1),rs11775088(1),rs12548180(1),rs12544097(1),rs12545770(1),rs661310(1),rs614197(1),rs28635394(1),rs11786541(1),rs13282752(1),rs9918845(1),rs9918834(1),rs506276(1),rs509820(1),rs582491(1),rs583484(1),rs588760(1),rs544515(1),rs615171(1),rs499005(1),rs12549128(1),rs9650622(1),rs656319(1),rs17150845(1),rs4146393(1),rs56279061(1),rs17150950(1),rs7000542(1),rs7013693(1),rs530448(1),rs657913(1),rs7813581(1),rs560638(1),rs814359(1),rs525018(1),rs555200(1),rs657086(1),rs658385(1),rs814421(1),rs35013996(1),rs1994224(1),rs34748716(1),rs60384372(1),rs17689007(1),rs17689037(1),rs4841282(1),rs6995837(1),rs7843924(1),rs6601414(1),rs6601415(1),rs6983332(1),rs6986885(1),rs6986911(1),rs13254175(1),rs12678797(1),rs12678800(1),rs13264586(1),rs2062331(1),rs2062332(1),rs2062333(1),rs17746227(1),rs17746245(1),rs17689674(1),rs13282106(1),rs6985941(1),rs1484639(1),rs1484640(1),rs1351876(1),rs1484641(1),rs17151193(1),rs13272793(1),rs35437983(1),rs7833387(1),rs11787370(1),rs6601419(1),rs11993663(1),rs62491573(1),rs11774953(1),rs11775334(1),rs10503403(1),rs60047017(1),rs13263803(1),rs12156387(1),rs34919878(1),rs34487797(1),rs4288376(1),rs4295669(1),rs13248589(1),rs4563888(1),rs13258235(1),rs13274653(1),rs12549696(1),rs13267960(1),rs13266832(1),rs58868895(1),rs7845806(1),rs2952176(1),rs764738(1),rs11778739(1),rs7004254(1),rs17151588(1),rs4841311(1),rs55743011(1),rs17151637(1),rs4403412(1),rs4503102(1),rs4506212(1),rs6601428(1),rs34028848(1),rs56654851(1),rs11990063(1),rs7842154(1),rs11994805(1),rs28590421(1),rs10089244(1),rs57737477(1),rs13250850(1),rs2003225(1),rs4577961(1),rs34795112(1),rs34113732(1),rs9644722(1),rs34487437(1),rs35406700(1),rs11249996(1),rs35472251(1),rs34155841(1),rs9650650(1),rs4610752(1),rs17765901(1),rs17709397(1),rs13264580(1),rs28507213(1),rs2001338(1),rs7460436(1),rs13254263(1),rs11777976(1),rs11989640(1),rs11250002(1),rs11779205(1),rs1962073(1),rs7825778(1),rs11786677(1),rs6999466(1),rs12156350(1),rs1986972(1),rs11250004(1),rs11775625(1),rs6601455(1),rs7824231(1),rs4521760(1),rs13258627(1),rs35112858(1),rs17767186(1),rs4841335(1),rs35338507(1),rs4349986(1),rs4319147(1),rs3750310(1),rs3750311(1),rs11774291(1),rs1986358(1),rs6980700(1),rs61510468(1),rs11781243(1),rs11774920(1),rs57759396(1),rs4342552(1),rs4128655(1),rs4074083(1),rs4380891(1),rs4523215(1),rs56269910(1),rs11780245(1),rs11250019(1),rs12543028(1),rs61507433(1),rs35102108(1),rs4840489(1),rs4841370(1),rs7843134(1),rs9801782(1),rs34356138(1),rs12549461(1),rs71516583(1),rs13266722(1),rs13266727(1),rs35847318(1),rs11777282(1),rs7842540(1),rs12541597(1),rs35858883(1),rs11250029(1),rs11782544(1),rs4841380(1),rs4840491(1),rs11782090(1),rs35234702(1),rs35810206(1),rs6601492(1),rs11993892(1),rs56353257(1),rs13250449(1),rs11250039(1),rs12546950(1),rs7010166(1),rs28679852(1),rs73201144(1),rs73201145(1),rs73201146(1),rs6999926(1),rs73201148(1),rs56382513(1),rs11783478(1),rs13267180(1),rs9969657(1),rs4841437(1),rs2116094(1),rs6982210(1),rs3905581(1),rs2898252(1),rs4841438(1),rs11250067(1),rs9650656(1),rs9650657(1),rs13276026(1),rs1073913(1),rs7018334(1),rs4840513(1),rs718741(1),rs1897207(1),rs7002117(1),rs6984744(1),rs2409669(1),rs6601523(1),rs2116095(1),rs7814142(1),rs1115866(1),rs4321967(1),rs2409663(1),rs11250076(1),rs10481451(1),rs2005309(1),rs4504595(1),rs11250077(1),rs12542888(1),rs4551304(1),rs11250078(1),rs7002282(1),rs12676417(1),rs2409658(1),rs6601529(1),rs9969626(1),rs7814757(1),rs34653170(1),rs10098699(1),rs4841452(1),rs11996727(1),rs6601534(1),rs35091929(1),rs10091386(1),rs7833945(1),rs10093774(1),rs6989160(1),rs877116(1),rs6985109(1),rs4840525(1),rs6997839(1),rs6997997(1),rs4240671(1),rs4240672(1),rs7821826(1),rs11250086(1),rs13270870(1),rs4841457(1),rs6601537(1),rs6601538(1),rs34741518(1),rs7823296(1),rs7016385(1),rs12679529(1),rs11250099(1),rs62490742(1),rs62490743(1),rs4489292(1),rs4326351(1),rs11250113(1),rs11777486(1),rs4841483(1),rs2409685(1),rs4841485(1),rs6987767(1),rs4407841(1),rs17723229(1),rs2409689(1),rs11773990(1),rs4545055(1),rs2898257(1),rs34094119(1),rs4841489(1),rs4841490(1),rs6980856(1),rs11991118(1),rs2898260(1),rs2409691(1),rs6601563(1),rs4841497(1),rs10088853(1),rs4841499(1),rs13265553(1),rs13276708(1),rs13266785(1),rs4291231(1),rs10101329(1),rs34367737(1),rs4840548(1),rs13281566(1),rs3021497(1),rs13256743(1),rs4642600(1),rs2409719(1),rs11776603(1),rs17782536(1),rs17726209(1),rs3021498(1),rs2409725(1),rs2409726(1),rs11777355(1),rs7819412(1),rs2409730(1),rs7000141(1),rs11774569(1),rs3824212(1),rs3808518(1),rs2409754(1),rs3808515(1),rs3808513(1),rs2736388(1),rs2164272(1),rs2256016(1),rs2060465(1),rs3808509(1),rs17797443(1),rs11775635(1),rs28507159(1),rs2164273(1),rs7003241(1),rs1897950(1),rs1897951(1),rs11250127(1),rs6985146(1),rs6985460(1),rs10104728(1),rs978149(1),rs7837036(1),rs6991606(1),rs2293855(1),rs2293856(1),rs7016671(1),rs6996368(1),rs3779891(1),rs13266233(1),rs13263127(1),rs3174048(1),rs11782706(1),rs7815804(1),rs13248147(1),rs13253735(1),rs6990563(1),rs11774673(1),rs7831346(1),rs6601580(1),rs7005469(1),rs6988922(1),rs7008205(1),rs62488721(1),rs11250129(1),rs11994376(1),rs11784458(1),rs11781375(1),rs7816601(1),rs7820895(1),rs7817658(1),rs7838897(1),rs7839053(1),rs10110557(1),rs1435273(1),rs7815463(1),rs7819395(1),rs17797894(1),rs2060459(1),rs4413734(1),rs2060458(1),rs17741537(1),rs2060457(1),rs2060456(1),rs5029571(1),rs2293859(1),rs1962656(1),rs2293860(1),rs2736282(1),rs2736287(1),rs7820301(1),rs6999270(1),rs4841526(1),rs4841527(1),rs7003840(1),rs10094320(1),rs10104336(1),rs13275905(1),rs10098597(1),rs7018402(1),rs4240675(1),rs12114115(1),rs2409766(1),rs28448403(1),rs4840561(1),rs11250136(1),rs13255193(1),rs13281992(1),rs4841540(1),rs36043848(1),rs13264212(1),rs10903338(1),rs11778177(1),rs11784897(1),rs13439487(1),rs57526558(1),rs35619722(1),rs13253092(1),rs13251015(1),rs2618431(1),rs2618432(1),rs11775149(1),rs11775150(1),rs6984115(1),rs2199690(1),rs17799486(1),rs978803(1),rs7829381(1),rs1600250(1),rs1600252(1),rs11250140(1),rs7822109(1),rs1382567(1),rs13272061(1),rs55860742(1),rs2736350(1),rs11784016(1),rs4840570(1),rs11990277(1),rs12677903(1),rs11781400(1),rs4841546(1),rs4841548(1),rs2729940(1),rs2736364(1),rs12677843(1),rs11250145(1),rs2729935(1),rs10903339(1),rs2618437(1),rs2618435(1),rs2248932(1),rs2248909(1),rs9329246(1),rs2248700(1),rs2248699(1),rs2248696(1),rs17153419(1),rs1478898(1),rs2409784(1),rs2248325(1),rs2248316(1),rs2618434(1),rs2467520(1),rs2245250(1),rs2245232(1),rs11780851(1),rs6601599(1),rs11786737(1),rs6999912(1),rs922484(1),rs936550(1),rs2306234(1),rs17153454(1),rs6983727(1),rs4841559(1),rs36048422(1),rs34190028(1),rs11783065(1),rs10098664(1),rs1042701(1),rs7843987(1),rs7822958(1),rs12549150(1),rs12541800(1),rs11985709(1),rs13280813(1),rs4841564(1),rs11991139(1),rs11250152(1),rs34876360(1),rs13249843(1),rs13273172(1),rs13248109(1),rs17807624(1),rs2256241(1),rs11250157(1),rs10086064(1),rs34421088(1),rs11250160(1),rs13259242(1),rs11250162(1),rs34962960(1),rs2898295(1),rs7838131(1),rs2740435(1),rs804263(1),rs804261(1),rs1090107(1),rs1736060(1),rs1736057(1),rs1032575(1),rs1032577(1),rs1616534(1),rs4841600(1),rs2409836(1),rs10903343(1),rs7460153(1),rs13256329(1),rs7464218(1),rs13264994(1),rs13275808(1),rs13276433(1),rs13268030(1),rs12216858(1),rs12216731(1),rs35585289(1),rs36057214(1),rs28838382(1),rs28641694(1),rs9886639(1),rs6996342(1),rs60635378(1),rs61468577(1),rs61426048(1),rs35010200(1),rs12719914(1),rs12719915(1),rs13255498(1),rs10089712(1),rs9692668(1),rs9693925(1),rs9692631(1),rs13261205(1),rs35778860(1),rs34583868(1),rs34266352(1),rs34535807(1),rs34419349(1),rs13269417(1),rs7833079(1),rs7815572(1),rs7815595(1),rs7833685(1),rs7816182(1),rs10087494(1),rs11250175(1),rs11250176(1),rs10216693(1),rs13252853(1),rs10112958(1),rs10113042(1),rs10113062(1),rs10113145(1),rs4367597(1),rs9329251(1),rs13261820(1),rs10216773(1),rs7820338(1),rs7821336(1),rs7842810(1),rs7824267(1),rs7825529(1),rs7812563(1),rs35905106(1),rs13281077(1),rs6999030(1),rs34657250(1),rs4840597(1),rs35391955(1),rs57356272(1),rs56094399(1),rs13265816(1),rs4841641(1),rs4841642(1),rs4841644(1),rs4841645(1),rs11250177(1),rs10903345(1),rs13260325(1),rs11996277(1),rs11250178(1),rs11250179(1),rs4240678(1),rs34603591(1),rs7459545(1),rs35657308(1),rs7006538(1),rs6601633(1),rs4840599(1),rs6601634(1),rs7459983(1),rs28510449(1),rs113416335(1),rs4841651(1),rs56092014(1),rs4840600(1),rs4240679(1),rs6601636(1),rs6601637(1),rs11250184(1),rs4128298(1),rs7461062(1),rs10108075(1),rs4604485(1),rs6601647(1),rs4131536(1),rs28665671(1)	FALSE	FALSE	FALSE	FALSE	FALSE	TRUE	FALSE	TRUE	FALSE
8	1	rs7008283	84355322	1.55e-08	299	4	19	121	65	90	rs17688058(1),rs16911847(1),rs1481490(1),rs949458(1),rs1600772(1),rs1871785(1),rs1597014(1),rs7817833(1),rs35648958(1),rs17688230(1),rs13439146(1),rs4739673(1),rs4739674(1),rs9643769(1),rs4739940(1),rs62529678(1),rs35504602(1),rs7004702(1),rs7822586(1),rs7819083(1),rs4739941(1),rs11987462(1),rs1383822(1),rs4739675(1),rs62529691(1),rs13265809(1),rs13250989(1),rs17688833(1),rs9969665(1),rs895677(1),rs3857976(1),rs7012645(1),rs2084309(1),rs12550633(1),rs2053744(1),rs1481488(1),rs36117723(1),rs4418335(1),rs13261676(1),rs2016637(1),rs1868045(1),rs962461(1),rs13267335(1),rs13275532(1),rs7462777(1),rs2197667(1),rs72686244(1),rs11779494(1),rs7465478(1),rs1584291(1),rs113715709(1),rs10105066(1),rs55797470(1),rs9298407(1),rs1348907(1),rs62531375(1),rs113049207(1),rs2068348(1),rs11776804(1),rs16911944(1),rs16911949(1),rs1387242(1),rs16911960(1),rs6473453(1),rs1986296(1),rs1986297(1),rs1986298(1),rs16911965(1),rs10958156(1),rs7816848(1),rs10105046(1),rs1352504(1),rs11994056(1),rs1826004(1),rs1074448(1),rs2220456(1),rs4739955(1),rs10103870(1),rs62531384(1),rs2400970(1),rs7009190(1),rs7008961(1),rs7009265(1),rs10282861(1),rs10282863(1),rs1489062(1),rs1489063(1),rs10282961(1),rs7843678(1),rs72686277(1),rs10095470(1),rs13281060(1),rs10283073(1),rs12682079(1),rs11780725(1),rs1489065(1),rs1489066(1),rs7838076(1),rs2029373(1),rs34385275(1),rs4415312(1),rs4401860(1),rs2130090(1),rs1489048(1),rs35794795(1),rs35155088(1),rs7006851(1),rs10102268(1),rs7007182(1),rs10092285(1),rs7840602(1),rs7840612(1),rs28711790(1),rs28757641(1),rs34957128(1),rs1844256(1),rs62531397(1),rs12680628(1),rs12682535(1),rs7816197(1),rs4409396(1),rs10089325(1),rs4546657(1),rs4571731(1),rs112190923(1),rs7825849(1),rs56262265(1),rs7825916(1),rs11780254(1),rs11780421(1),rs35571429(1),rs7819874(1),rs13264765(1),rs34488839(1),rs7016081(1),rs7016224(1),rs6998498(1),rs1489056(1),rs28712287(1),rs13252517(1),rs1489057(1),rs1489059(1),rs12677739(1),rs9694496(1),rs13270141(1),rs13269964(1),rs13270705(1),rs10091606(1),rs10091744(1),rs7843401(1),rs6473459(1),rs6473460(1),rs4464966(1),rs7016059(1),rs6981867(1),rs6982410(1),rs10099305(1),rs4478573(1),rs60250182(1),rs4584144(1),rs112313068(1),rs112269960(1),rs2895882(1),rs11775965(1),rs11779577(1),rs11782815(1),rs7843353(1),rs2220457(1),rs2200773(1),rs1586563(1),rs7827185(1),rs35739933(1),rs7832807(1),rs7816736(1),rs1586562(1),rs72688330(1),rs6473461(1),rs28815286(1),rs7842526(1),rs10435629(1),rs13277163(1),rs34316213(1),rs1601978(1),rs1601977(1),rs62531402(1),rs2400949(1),rs1601976(1),rs28497994(1),rs28396215(1),rs1489053(1),rs1489052(1),rs1979611(1),rs7840195(1),rs7822197(1),rs7822359(1),rs55932727(1),rs62531403(1),rs62531404(1),rs10958164(1),rs4739961(1),rs4739962(1),rs59363340(1),rs77314970(1),rs4739963(1),rs4739964(1),rs4609188(1),rs55677830(1),rs55838106(1),rs4416818(1),rs4428668(1),rs4739965(1),rs62529775(1),rs4442143(1),rs4237102(1),rs4574844(1),rs62529798(1),rs62529802(1),rs4388459(1),rs62529804(1),rs12234897(1),rs10958168(1),rs4739969(1),rs62529806(1),rs62529807(1),rs3935116(1),rs62529811(1),rs75532327(1),rs9643773(1),rs62529812(1),rs4739680(1),rs13265007(1),rs13267629(1),rs13265534(1),rs72688402(1),rs13266453(1),rs13266451(1),rs7813153(1),rs11987814(1),rs7817410(1),rs7817547(1),rs7818106(1),rs7836753(1),rs13254435(1),rs13255433(1),rs10958170(1),rs10958171(1),rs4326382(1),rs4383961(1),rs4272373(1),rs7833186(1),rs4626593(1),rs62529833(1),rs62529834(1),rs4577955(1),rs12678081(1),rs59387964(1),rs56671184(1),rs10958176(1),rs62529837(1),rs62529838(1),rs74967525(1),rs62529840(1),rs4739973(1),rs4739974(1),rs61692354(1),rs57827154(1),rs62530975(1),rs79941867(1),rs4526356(1),rs11992865(1),rs74959547(1),rs7016445(1),rs62530980(1),rs62530982(1),rs4739979(1),rs4255135(1)	FALSE	FALSE	FALSE	FALSE	FALSE	FALSE	FALSE	FALSE	TRUE
9	1	rs7847381	7856992	2.73e-08	15	1	0	2	5	7	rs2184034(1),rs9408715(1),rs928460(1),rs7049057(1),rs10976615(1),rs10976616(1),rs10976617(1),rs10815695(1),rs10758909(1),rs2381672(1),rs10733536(1),rs7032131(1),rs10815700(1),rs10448244(1)	FALSE	FALSE	FALSE	FALSE	FALSE	FALSE	FALSE	FALSE	TRUE
9	1	rs10125775	36993071	3.34e-08	59	34	2	3	5	15	rs1329575(1),rs10973149(1),rs3780169(1),rs10973151(1),rs10973152(1),rs10973153(1),rs7036385(1),rs2277144(1),rs2282077(1),rs7850976(1),rs7854114(1),rs4880048(1),rs4880049(1),rs7868685(1),rs10114416(1),rs7026469(1),rs191453573(1),rs72735669(1),rs3758171(1),rs12001337(1),rs7027070(1),rs7046652(1),rs12002007(1)	FALSE	FALSE	FALSE	FALSE	TRUE	TRUE	FALSE	FALSE	FALSE
9	1	rs12554874	37073902	2.57e-08	68	3	2	29	0	34	rs883967(1),rs883965(1),rs7039877(1),rs7032647(1),rs7036879(1),rs17485608(1),rs12685317(1),rs1411060(1),rs66595118(1),rs13287995(1),rs13288467(1),rs7854002(1),rs149690974(1),rs78638594(1),rs7035005(1),rs7039496(1),rs4132811(1),rs2047010(1),rs7857936(1),rs1021444(1),rs10973198(1),rs2279557(1),rs2279556(1),rs146488053(1),rs11544336(1),rs9969825(1),rs7871830(1),rs7856310(1),rs7872067(1),rs12345022(1),rs10973204(1),rs12553878(1),rs3802422(1),rs7848138(1),rs10758424(1),rs13300792(1),rs10814506(1),rs10973210(1),rs10973211(1),rs13288178(1),rs75905858(1),rs10758425(1),rs10122539(1),rs10814510(1),rs117748372(1),rs7861099(1),rs117203785(1),rs56260705(1),rs144837215(1),rs77875457(1),rs17408510(1),rs77903711(1),rs76125798(1),rs149848614(1),rs55687180(1),rs79909950(1),rs74643597(1),rs17487823(1),rs75756417(1),rs145350215(1),rs149648182(1),rs144486962(1),rs72737787(1)	FALSE	FALSE	FALSE	FALSE	TRUE	TRUE	FALSE	FALSE	FALSE
9	1	rs7875101	84338222	2.62e-08	51	7	2	4	5	33	rs2796441(1),rs9410573(1),rs4877224(1),rs10867799(1),rs7023303(1),rs10867800(1),rs10780529(1),rs7859813(1),rs10867801(1),rs10867802(1),rs10867803(1),rs10867804(1),rs11139381(1),rs2086830(1),rs2086831(1),rs2101258(1),rs2035495(1),rs10867805(1),rs11139386(1),rs56116516(1),rs56351396(1),rs56212557(1),rs11139387(1),rs4434691(1),rs11139388(1),rs10867807(1),rs6559639(1),rs6559640(1),rs9314704(1),rs4877225(1),rs10512121(1),rs4877675(1),rs10780532(1),rs11139391(1),rs10115624(1),rs7855577(1),rs7028967(1),rs10780533(1),rs12552635(1),rs12551321(1),rs12551323(1),rs7864030(1)	FALSE	FALSE	FALSE	FALSE	FALSE	FALSE	FALSE	FALSE	TRUE
10	1	rs1998821	18751242	2.36e-09	125	2	3	4	22	94	rs2799573(1),rs6482355(1),rs7072277(1),rs7072399(1),rs10828598(1),rs10741039(1),rs10741041(1),rs1325993(1),rs6482368(1),rs17690724(1),rs10741060(1),rs1926026(1),rs7095057(1),rs7071123(1),rs6482437(1),rs10764493(1),rs7099509(1),rs7090956(1),rs4748466(1),rs4748468(1),rs912983(1),rs12774837(1),rs7923938(1),rs7893279(1),rs10741073(1),rs12784686(1),rs11596252(1),rs11595529(1),rs11598027(1),rs143967773(1),rs34372664(1),rs71497246(1),rs71497248(1),rs1409202(1),rs1409203(1),rs1409204(1),rs12766343(1),rs35482639(1),rs4424572(1),rs71497250(1),rs36043776(1),rs2148182(1),rs2182345(1),rs1113372(1),rs3905378(1),rs4748471(1),rs11592092(1),rs7096526(1),rs4314963(1),rs12764398(1),rs12774593(1),rs6482515(1),rs2228645(1),rs12764334(1),rs4747355(1),rs4748487(1),rs4748490(1),rs11511084(1),rs11014981(1),rs7919487(1),rs12775419(1),rs12770851(1),rs12766314(1),rs12772522(1),rs4445544(1),rs7905365(1),rs7085318(1),rs11593617(1),rs11815228(1),rs7904016(1),rs7907891(1),rs12779694(1),rs7071300(1),rs7074644(1),rs7075135(1),rs12765238(1),rs34237250(1),rs12772009(1),rs11812341(1),rs7909814(1),rs12785031(1),rs1880681(1),rs7923480(1),rs4748496(1),rs4748497(1),rs4748498(1),rs12767923(1),rs12781208(1),rs4748499(1),rs12769425(1),rs7089083(1),rs7099423(1),rs7904949(1),rs12784986(1),rs55927700(1),rs61663155(1),rs4573590(1),rs4575162(1),rs4468242(1),rs4237349(1),rs34359432(1),rs12762481(1),rs7897159(1),rs2171922(1),rs3740104(1),rs12780652(1),rs2130531(1),rs11015435(1),rs11597737(1),rs7072624(1),rs7072963(1),rs12784555(1),rs12784711(1),rs7096923(1),rs11812501(1),rs12767046(1),rs12098599(1),rs12765026(1),rs12782882(1),rs1027193(1)	FALSE	FALSE	FALSE	FALSE	TRUE	TRUE	FALSE	TRUE	FALSE
10	1	rs10883451	101924418	2.36e-08	86	7	0	18	11	50	rs12412869(1),rs11190377(1),rs11190378(1),rs7091920(1),rs11599088(1),rs9733823(1),rs11599750(1),rs4919420(1),rs7897739(1),rs12772115(1),rs12247707(1),rs11593916(1),rs7084921(1),rs11190382(1),rs2862926(1),rs2902364(1),rs11818417(1),rs12775433(1),rs11599683(1),rs2862950(1),rs11597870(1),rs11596253(1),rs11596837(1),rs9888058(1),rs11597390(1),rs11596883(1),rs1853700(1),rs1853699(1),rs11595257(1),rs11597561(1),rs7474634(1),rs2862948(1),rs12773244(1),rs12780510(1),rs12780514(1),rs12779818(1),rs12776318(1),rs11190393(1),rs12764798(1),rs12783521(1),rs12765808(1),rs12772820(1),rs12780035(1),rs12782269(1),rs2862990(1),rs2902377(1),rs7098331(1),rs11592631(1),rs11592640(1),rs11594323(1),rs11594333(1),rs6584345(1),rs7088558(1),rs12769652(1),rs12416247(1),rs2862952(1),rs2902371(1),rs1077821(1),rs11595928(1),rs11598495(1),rs1324693(1),rs12781812(1),rs2104368(1),rs11190401(1),rs10883447(1),rs10883448(1),rs4919426(1),rs2862954(1),rs35614792(1),rs7923726(1),rs1327578(1),rs6584351(1),rs12269373(1),rs7898075(1),rs34136767(1),rs2230804(1),rs17882431(1),rs17882802(1),rs34027394(1)	FALSE	FALSE	FALSE	TRUE	FALSE	FALSE	FALSE	FALSE	FALSE
11	1	rs757410	17942541	3.58e-09	161	5	31	28	19	78	rs4757599(1),rs7119188(1),rs568346(1),rs739916(1),rs4141243(1),rs2283240(1),rs379388(1),rs11603299(1),rs11024435(1),rs17793542(1),rs11605018(1),rs1468291(1),rs728639(1),rs2237920(1),rs2237917(1),rs1401165(1),rs2237916(1),rs1914710(1),rs4757607(1),rs12277387(1),rs66813449(1),rs2237915(1),rs2299628(1),rs2237914(1),rs2237913(1),rs2283238(1),rs211146(1),rs211148(1),rs211150(1),rs211151(1),rs2670765(1),rs2670764(1),rs616099(1),rs211095(1),rs211096(1),rs211097(1),rs211098(1),rs188397(1),rs211141(1),rs211144(1),rs2237911(1),rs2237909(1),rs551682(1),rs211114(1),rs211115(1),rs7927135(1),rs1518521(1),rs623143(1),rs2137777(1),rs2283233(1),rs2041244(1),rs9787863(1),rs211128(1),rs2299626(1),rs211130(1),rs10832871(1),rs211131(1),rs490386(1),rs10766446(1),rs2679116(1),rs2531958(1),rs72862028(1),rs887242(1),rs12292490(1),rs172424(1),rs211135(1),rs1401164(1),rs1401163(1),rs2299625(1),rs211136(1),rs211137(1),rs11024446(1),rs2191091(1),rs211139(1),rs2237908(1),rs6486402(1),rs1518522(1),rs10832872(1),rs10741734(1),rs7933505(1),rs211102(1),rs1799913(1),rs1800532(1),rs1607395(1),rs2056246(1),rs10832874(1),rs211106(1),rs211107(1),rs211108(1),rs169806(1),rs684302(1),rs685657(1),rs508924(1),rs591556(1),rs593839(1),rs11024458(1),rs11024460(1),rs35447333(1),rs7943884(1),rs11024461(1),rs7929920(1),rs7943725(1),rs7933259(1),rs10500831(1),rs11024468(1),rs7942794(1),rs12363226(1),rs11024476(1),rs12364327(1),rs7131255(1),rs10832882(1),rs11024482(1),rs11024484(1),rs11024485(1),rs61882530(1),rs7117439(1),rs7118373(1),rs78251200(1),rs11024493(1),rs4052539(1),rs11024532(1),rs10832894(1),rs10832895(1),rs7950507(1),rs11024536(1)	FALSE	FALSE	FALSE	FALSE	FALSE	FALSE	FALSE	FALSE	TRUE
11	1	rs10767649	27613818	3.61e-09	32	1	1	7	8	15	rs35298551(1),rs4469846(1),rs7952482(1),rs12787344(1),rs11825412(1),rs35588682(1),rs4128868(1),rs12576419(1),rs4363549(1),rs12786528(1),rs6484299(1),rs34821673(1),rs67680422(1),rs4923445(1),rs34642299(1),rs11030012(1),rs11030014(1),rs34675297(1),rs11030016(1),rs7925769(1),rs10835186(1),rs7938352(1),rs112806008(1),rs11030029(1),rs11030030(1),rs6484307(1),rs11823126(1),rs7124596(1),rs10835198(1),rs7116850(1)	FALSE	TRUE	TRUE	TRUE	FALSE	FALSE	FALSE	FALSE	FALSE
11	1	rs7124442	27677041	8.39e-10	103	55	2	0	8	38	rs6484311(1),rs4409780(1),rs4923450(1),rs7125904(1),rs10835190(1),rs10767645(1),rs4923451(1),rs7127239(1),rs2352802(1),rs1038659(1),rs1038660(1),rs6484314(1),rs7107410(1),rs10734393(1),rs10767646(1),rs10767647(1),rs12269837(1),rs4923454(1),rs12577586(1),rs10835197(1),rs73430668(1),rs73430670(1),rs10835201(1),rs12361806(1),rs11030067(1),rs12419462(1),rs11030088(1),rs925946(1),rs17309874(1),rs1808124(1),rs11030107(1),rs11030108(1),rs10835211(1),rs11030112(1),rs1013402(1),rs7127507(1),rs61888800(1),rs7944119(1),rs56133711(1),rs11030119(1),rs12292980(1),rs962369(1),rs11030121(1),rs12273363(1),rs12288512(1),rs17309930(1)	FALSE	TRUE	TRUE	TRUE	FALSE	FALSE	TRUE	FALSE	FALSE
11	1	rs1044796	46342942	4.56e-15	382	0	5	19	28	330	rs7949889(1),rs12292649(1),rs11038827(1),rs56288505(1),rs28668543(1),rs61884152(1),rs4426109(1),rs9667357(1),rs61884154(1),rs6485671(1),rs11038840(1),rs11038843(1),rs61884156(1),rs7106583(1),rs11038851(1),rs59291790(1),rs10838595(1),rs7124003(1),rs7127254(1),rs7113904(1),rs6485672(1),rs12286778(1),rs7929630(1),rs61885566(1),rs7924718(1),rs2303435(1),rs4625425(1),rs61882671(1),rs10838596(1),rs11038860(1),rs7952650(1),rs6485675(1),rs7476(1),rs12285419(1),rs9988792(1),rs61882672(1),rs11038863(1),rs4565870(1),rs3809047(1),rs61882679(1),rs7951870(1),rs61882682(1),rs59319338(1),rs12577142(1),rs12576115(1),rs11038871(1),rs1317826(1),rs61882686(1),rs12575519(1),rs3740977(1),rs7936413(1),rs2046768(1),rs3740974(1),rs34406563(1),rs2279465(1),rs35324223(1),rs2067482(1),rs7946705(1),rs3740973(1),rs12574668(1),rs111449880(1),rs61882691(1),rs12283172(1),rs61882701(1),rs6485682(1),rs61882702(1),rs16938506(1),rs61882704(1),rs2291487(1),rs2864076(1),rs61882706(1),rs2171668(1),rs2864072(1),rs7951579(1),rs11038897(1),rs61882709(1),rs61882710(1),rs80031726(1),rs61882712(1),rs7930103(1),rs1472001(1),rs79078082(1),rs12574250(1),rs11038900(1),rs7130141(1),rs55750336(1),rs1489192(1),rs7112229(1),rs3802888(1),rs17197116(1),rs2902858(1),rs12576359(1),rs10838602(1),rs11038906(1),rs61882720(1),rs12272795(1),rs7932866(1),rs756343(1),rs10160701(1),rs112419908(1),rs11819869(1),rs11038914(1),rs61882746(1),rs57535407(1),rs12576317(1),rs12573978(1),rs7127529(1),rs61882750(1),rs11038919(1),rs112705011(1),rs79445785(1),rs7481312(1),rs61882756(1),rs61882757(1),rs61882758(1),rs73449983(1),rs7125907(1),rs55661562(1),rs35623865(1),rs61884262(1),rs6485685(1),rs61884264(1),rs7484002(1),rs79317378(1),rs12292425(1),rs7122039(1),rs7108770(1),rs60722866(1),rs60932698(1),rs61884270(1),rs61884271(1),rs7126343(1),rs61884273(1),rs61884274(1),rs4307676(1),rs7109698(1),rs4423142(1),rs61884294(1),rs61884295(1),rs56349329(1),rs57744667(1),rs4319473(1),rs12574259(1),rs79443985(1),rs7926389(1),rs12274785(1),rs28372918(1),rs7932354(1),rs57739486(1),rs10769205(1),rs12361673(1),rs11038974(1),rs61884301(1),rs4752929(1),rs11606709(1),rs61884304(1),rs61884305(1),rs61884306(1),rs3136433(1),rs3136434(1),rs3136435(1),rs3136436(1),rs3136439(1),rs3136443(1),rs3136521(1),rs3136446(1),rs3136448(1),rs3136456(1),rs3136467(1),rs3136468(1),rs5898(1),rs2282686(1),rs3136474(1),rs3136480(1),rs3136481(1),rs3136482(1),rs3136487(1),rs3136490(1),rs3136496(1),rs3136500(1),rs3136504(1),rs3136505(1),rs61884324(1),rs61884327(1),rs11038985(1),rs4500447(1),rs10466477(1),rs61884328(1),rs7928445(1),rs7947517(1),rs7111811(1),rs61897302(1),rs6485690(1),rs61897303(1),rs11822959(1),rs7105052(1),rs61897304(1),rs9735937(1),rs73456126(1),rs12577969(1),rs7118097(1),rs12575721(1),rs61897306(1),rs7111760(1),rs7129622(1),rs7123729(1),rs7108147(1),rs61897307(1),rs7102474(1),rs61897308(1),rs61593070(1),rs4128315(1),rs6485696(1),rs7106323(1),rs59197251(1),rs12577603(1),rs10838621(1),rs2867206(1),rs12287376(1),rs56904688(1),rs61898461(1),rs11824327(1),rs12277006(1),rs60940896(1),rs61898463(1),rs6485700(1),rs7938960(1),rs11039012(1),rs56331152(1),rs16938534(1),rs12273360(1),rs7112060(1),rs61898465(1),rs11039015(1),rs6485702(1),rs7945548(1),rs11825434(1),rs61898529(1),rs7105172(1),rs12281784(1),rs7118404(1),rs11819969(1),rs12294921(1),rs2903522(1),rs2035068(1),rs3751097(1),rs7112518(1),rs61898531(1),rs61382645(1),rs6485706(1),rs7128102(1),rs7102325(1),rs10838634(1),rs7120113(1),rs59613483(1),rs7940441(1),rs10838635(1),rs141935404(1),rs17787930(1),rs61899280(1),rs61899282(1),rs118016470(1),rs61899283(1),rs61899284(1),rs61899285(1),rs61142746(1),rs7107703(1),rs7947878(1),rs10769230(1),rs61899292(1),rs55968738(1),rs59689332(1),rs61899293(1),rs6485721(1),rs7125807(1),rs61899294(1),rs7128325(1),rs6485722(1),rs12574558(1),rs17790246(1),rs61896120(1),rs10769233(1),rs7103581(1),rs17197500(1),rs61896121(1),rs11039074(1),rs12576831(1),rs12576839(1),rs4752952(1),rs7931260(1),rs17790306(1),rs78715301(1),rs61896124(1),rs4572092(1),rs61896125(1),rs4579897(1),rs7937950(1),rs61896126(1),rs61896127(1),rs7946709(1),rs60174717(1),rs7942473(1),rs60201196(1),rs61896131(1),rs61896132(1),rs60088916(1),rs4752957(1),rs17790336(1),rs17790342(1),rs11039097(1),rs17197619(1),rs6485739(1),rs57964319(1),rs4752963(1),rs10838659(1),rs60335739(1),rs61897782(1),rs17790390(1),rs10838660(1),rs61897784(1),rs11039107(1),rs1872896(1),rs10466478(1),rs7121418(1),rs1352307(1),rs4752967(1),rs17790420(1),rs11039112(1),rs12224096(1),rs752850(1),rs752848(1),rs2018527(1),rs747650(1),rs2291444(1),rs1060573(1),rs2291443(1),rs1965952(1),rs61897791(1),rs61897843(1),rs3740690(1),rs12365578(1),rs60041842(1),rs12803718(1),rs57323109(1),rs11600668(1),rs57012996(1),rs61897848(1),rs11039119(1),rs61897852(1),rs77654484(1),rs184907858(1),rs9633886(1),rs11039122(1),rs11039124(1),rs4752971(1),rs61897853(1),rs12807887(1),rs74898661(1),rs17197710(1),rs61897854(1),rs61897855(1),rs12578030(1),rs4647709(1),rs4647713(1),rs3758668(1),rs3758674(1),rs61896015(1),rs12221497(1),rs78310113(1),rs56886689(1),rs56168519(1),rs17726390(1),rs11530168(1),rs56825896(1),rs56177220(1),rs10838694(1),rs74873109(1)	FALSE	FALSE	TRUE	FALSE	TRUE	FALSE	TRUE	TRUE	FALSE
11	1	rs17602038	113364691	4.15e-09	59	22	18	2	12	5	rs2734839(1),rs2734835(1),rs2734831(1),rs7131627(1),rs7131440(1),rs7131681(1),rs12800853(1),rs4938017(1),rs4587762(1),rs10736466(1),rs10736467(1),rs61902811(1),rs7934649(1),rs10891564(1),rs6589379(1),rs11214629(1),rs4938023(1),rs7111031(1),rs2514226(1)	FALSE	TRUE	TRUE	TRUE	TRUE	FALSE	TRUE	TRUE	FALSE
11	1	rs7933981	113438068	5.73e-11	24	0	0	0	0	24	rs6589381(1),rs7949802(1),rs4479021(1),rs7107293(1),rs4534613(1),rs35738585(1),rs34216353(1),rs4245154(1),rs4938027(1),rs10789947(1),rs4636708(1),rs4435036(1),rs7115090(1),rs7937641(1),rs12222458(1),rs10736469(1),rs10736470(1),rs4936277(1),rs7125588(1),rs61687445(1),rs7101666(1),rs7102458(1),rs6589386(1),rs7936719(1)	FALSE	TRUE	TRUE	TRUE	TRUE	FALSE	TRUE	TRUE	FALSE
11	1	rs893949	134296384	2.22e-09	49	0	0	0	2	47	rs79256507(1),rs80021729(1),rs74639401(1),rs74622686(1),rs75373472(1),rs111711955(1),rs78975867(1),rs55751035(1),rs7928758(1),rs878987(1),rs75474440(1),rs76369658(1),rs11820880(1),rs7929612(1),rs7948031(1),rs78642342(1),rs79416046(1),rs11823810(1),rs34702205(1),rs56007027(1),rs11822935(1),rs11825120(1),rs76956658(1),rs7945585(1),rs11826381(1),rs1866767(1),rs56387937(1),rs75184941(1),rs11223787(1),rs113328990(1),rs11824649(1),rs56134226(1),rs56330625(1),rs55986667(1),rs28378882(1),rs28625034(1),rs28402124(1),rs7108503(1),rs7108756(1),rs78760579(1),rs78751202(1),rs11223794(1),rs55646072(1),rs56129946(1),rs77867811(1),rs55943924(1),rs733856(1),rs4937884(1),rs10750561(1)	FALSE	FALSE	FALSE	FALSE	TRUE	FALSE	FALSE	TRUE	FALSE
12	1	rs324017	57487814	5.96e-14	52	0	0	0	5	47	rs11531227(1),rs7311373(1),rs4237805(1),rs7303219(1),rs7306442(1),rs4254104(1),rs10876941(1),rs4472974(1),rs4759036(1),rs9668259(1),rs12300079(1),rs12300191(1),rs7961602(1),rs4477473(1),rs4514464(1),rs7955918(1),rs4417325(1),rs7959654(1),rs11172030(1),rs7960137(1),rs7979655(1),rs7967940(1),rs7972591(1),rs11172033(1),rs56023460(1),rs7956391(1),rs7959253(1),rs7959725(1),rs55812315(1),rs12321987(1),rs61939604(1),rs11172043(1),rs1846400(1),rs12426816(1),rs2888108(1),rs11172047(1),rs12305763(1),rs2888107(1),rs2888106(1),rs11172049(1),rs1874888(1),rs10506349(1),rs10876951(1),rs10735871(1),rs10783812(1),rs1909328(1),rs11172056(1),rs324019(1),rs324018(1),rs4559(1),rs324015(1),rs324012(1)	FALSE	FALSE	TRUE	FALSE	TRUE	FALSE	FALSE	TRUE	FALSE
12	1	rs73191857	111099721	1.82e-09	374	15	0	0	7	352	rs112866013(1),rs12316750(1),rs12313721(1),rs11838280(1),rs73202468(1),rs73202469(1),rs12306974(1),rs10128780(1),rs139634510(1),rs73205034(1),rs11539159(1),rs10774978(1),rs11068866(1),rs1045802(1),rs12299347(1),rs11068984(1),rs11069018(1),rs12303221(1),rs61391330(1),rs3922879(1),rs6606744(1),rs11536075(1),rs12320990(1),rs12314720(1),rs12322770(1),rs73205042(1),rs1027949(1),rs7314485(1),rs10849627(1),rs73205044(1),rs12302340(1),rs73205046(1),rs6606680(1),rs12312565(1),rs7295290(1),rs2302689(1),rs7300927(1),rs11064797(1),rs56029956(1),rs12309446(1),rs7137233(1),rs11064860(1),rs10849686(1),rs149453822(1),rs12316974(1),rs12318462(1),rs11837455(1),rs7302441(1),rs142541823(1),rs148526428(1),rs117546059(1),rs13313219(1),rs73205059(1),rs11833313(1),rs12302069(1),rs12322130(1),rs73205064(1),rs67828368(1),rs73205069(1),rs57033697(1),rs7314248(1),rs28362526(1),rs67715513(1),rs7312939(1),rs56691704(1),rs56076213(1),rs7972256(1),rs60013768(1),rs55723202(1),rs61217249(1),rs7300001(1),rs60594510(1),rs55887805(1),rs57530940(1),rs61227741(1),rs73205079(1),rs7311376(1),rs79367365(1),rs7314552(1),rs68087637(1),rs7959516(1),rs55929416(1),rs56341753(1),rs7966591(1),rs17619763(1),rs56017468(1),rs73206845(1),rs111989101(1),rs56838584(1),rs73206847(1),rs3026425(1),rs77964048(1),rs112417603(1),rs60971459(1),rs73206853(1),rs6606683(1),rs3026447(1),rs73206854(1),rs12320025(1),rs55727991(1),rs7960988(1),rs7967246(1),rs60219027(1),rs12310834(1),rs17187412(1),rs112414115(1),rs56128816(1),rs55859138(1),rs11065631(1),rs3026479(1),rs7971568(1),rs3026483(1),rs55823622(1),rs3026486(1),rs2339511(1),rs1814251(1),rs140441196(1),rs58610388(1),rs28665218(1),rs4131851(1),rs4131850(1),rs57154770(1),rs28397252(1),rs56122570(1),rs55913108(1),rs73206868(1),rs56184938(1),rs73206870(1),rs28592908(1),rs56130410(1),rs28569834(1),rs28670753(1),rs59022837(1),rs57821814(1),rs34840178(1),rs35026231(1),rs56127909(1),rs56251637(1),rs28480627(1),rs73206878(1),rs56209636(1),rs57726737(1),rs28772589(1),rs58417334(1),rs28413501(1),rs17792048(1),rs61117387(1),rs55754138(1),rs55833146(1),rs35163997(1),rs55885183(1),rs60016215(1),rs55741511(1),rs12311902(1),rs7294342(1),rs7312469(1),rs3759382(1),rs7306167(1),rs10849896(1),rs9737712(1),rs56273026(1),rs12297709(1),rs12579800(1),rs7963504(1),rs60439011(1),rs148167533(1),rs73191812(1),rs56119242(1),rs73191814(1),rs73191815(1),rs11065651(1),rs55772285(1),rs73191816(1),rs73191817(1),rs73191818(1),rs73191819(1),rs7139314(1),rs56017652(1),rs56298262(1),rs184629901(1),rs73191824(1),rs57216167(1),rs73191825(1),rs73191826(1),rs73191828(1),rs56887341(1),rs7956963(1),rs73191829(1),rs148377820(1),rs57299791(1),rs56379265(1),rs55929252(1),rs57837519(1),rs57726856(1),rs55991901(1),rs7964931(1),rs56188306(1),rs145764900(1),rs73191834(1),rs73191836(1),rs150554824(1),rs73191839(1),rs61582364(1),rs59527539(1),rs73191840(1),rs16940885(1),rs3825390(1),rs12311093(1),rs140542521(1),rs7312139(1),rs11065663(1),rs55972509(1),rs139715908(1),rs73191845(1),rs56123836(1),rs58535454(1),rs56065235(1),rs111612251(1),rs148331092(1),rs74728497(1),rs9737665(1),rs73191851(1),rs146921795(1),rs7966169(1),rs111562279(1),rs2078390(1),rs61663407(1),rs9783428(1),rs7131996(1),rs7953794(1),rs7961345(1),rs3893403(1),rs7960705(1),rs2055466(1),rs17682012(1),rs147728349(1),rs148826387(1),rs73194012(1),rs73194013(1),rs16940933(1),rs17625767(1),rs60027620(1),rs1814743(1),rs7977229(1),rs7955616(1),rs16940935(1),rs57320627(1),rs10849903(1),rs871922(1),rs73194015(1),rs55945007(1),rs56327628(1),rs7974047(1),rs55738592(1),rs1018134(1),rs28720928(1),rs11829358(1),rs73194018(1),rs146312375(1),rs56166205(1),rs73194020(1),rs73194021(1),rs80044246(1),rs16940950(1),rs73194022(1),rs73194023(1),rs7968913(1),rs56989228(1),rs73194026(1),rs113511140(1),rs55948838(1),rs73194027(1),rs112599609(1),rs111354540(1),rs145697543(1),rs58814974(1),rs79104860(1),rs17682444(1),rs57865940(1),rs17682644(1),rs1050587(1),rs1973505(1),rs73194032(1),rs34378671(1),rs7960749(1),rs7967408(1),rs7960761(1),rs55845219(1),rs56339227(1),rs73194035(1),rs7301623(1),rs7301769(1),rs112148402(1),rs73194038(1),rs56386451(1),rs1107652(1),rs4073472(1),rs73194039(1),rs73194040(1),rs57488849(1),rs9706102(1),rs139103060(1),rs73194043(1),rs55885633(1),rs73194046(1),rs73194047(1),rs10400410(1),rs9706438(1),rs9300315(1),rs9300316(1),rs151242247(1),rs9669740(1),rs113618162(1),rs73194050(1),rs881961(1),rs74869743(1),rs73194051(1),rs111726825(1),rs57935351(1),rs11065717(1),rs112479207(1),rs11834696(1),rs11832640(1),rs17683336(1),rs113906026(1),rs112903422(1),rs17190144(1),rs55946973(1),rs112623737(1),rs17793540(1),rs73194055(1),rs73194056(1),rs11834902(1),rs7975139(1),rs73194061(1),rs73194062(1),rs148615094(1),rs56259130(1),rs113481175(1),rs73194064(1),rs7959899(1),rs55799214(1),rs60184376(1),rs2339634(1),rs140313756(1),rs59789826(1),rs7967278(1),rs7967386(1),rs7963121(1),rs57302533(1),rs60579973(1),rs34648858(1),rs146628400(1),rs71458365(1),rs12318210(1),rs28856446(1),rs11065729(1),rs35257993(1),rs34584785(1)	FALSE	FALSE	FALSE	FALSE	TRUE	FALSE	TRUE	TRUE	FALSE
12	1	rs1727302	123632930	1.94e-10	249	1	0	3	2	243	rs11060853(1),rs4148866(1),rs7296418(1),rs883563(1),rs884956(1),rs3759115(1),rs55742290(1),rs3741530(1),rs1463877(1),rs7135296(1),rs937564(1),rs1984658(1),rs883263(1),rs7305511(1),rs12425850(1),rs12425009(1),rs641760(1),rs11613937(1),rs655293(1),rs11608811(1),rs71444568(1),rs10773921(1),rs7957096(1),rs585522(1),rs1260294(1),rs4148862(1),rs4148863(1),rs10848428(1),rs1727307(1),rs1790094(1),rs1617156(1),rs1790106(1),rs7132277(1),rs949143(1),rs7975763(1),rs1790121(1),rs1790122(1),rs1790120(1),rs1790119(1),rs1727294(1),rs1727295(1),rs1790116(1),rs1727316(1),rs1727317(1),rs1616131(1),rs1727318(1),rs2851441(1),rs2695482(1),rs1106240(1),rs1106241(1),rs1569068(1),rs1727305(1),rs1790090(1),rs949142(1),rs884548(1),rs1790108(1),rs1727315(1),rs1727314(1),rs1051434(1),rs2695481(1),rs2851438(1),rs10744147(1),rs1047158(1),rs1051431(1),rs1727293(1),rs1716165(1),rs1617434(1),rs1615350(1),rs1618679(1),rs1621194(1),rs1716167(1),rs2682426(1),rs2950537(1),rs3018098(1),rs1790097(1),rs1716177(1),rs1716176(1),rs1790098(1),rs1790100(1),rs2682427(1),rs2049114(1),rs1727309(1),rs1790123(1),rs1727310(1),rs1727311(1),rs1716174(1),rs1790124(1),rs1716164(1),rs1727300(1),rs1727301(1),rs1790125(1),rs1727306(1),rs12229700(1),rs10846478(1),rs2851436(1),rs1790105(1),rs1616484(1),rs1615694(1),rs1790135(1),rs1716159(1),rs1716158(1),rs1716157(1),rs1716156(1),rs10772995(1),rs1790087(1),rs1790088(1),rs2947099(1),rs2102949(1),rs4460848(1),rs1727286(1),rs1790095(1),rs1716180(1),rs11610710(1),rs1716182(1),rs1402274(1),rs11057189(1),rs2695479(1),rs2695478(1),rs1790129(1),rs1727290(1),rs11057192(1),rs2695476(1),rs2851443(1),rs2682434(1),rs10744148(1),rs3018099(1),rs2682433(1),rs4372492(1),rs10772996(1),rs1790134(1),rs1727323(1),rs1727322(1),rs1716160(1),rs1790131(1),rs1790130(1),rs1727319(1),rs2851451(1),rs2851450(1),rs2682430(1),rs1716178(1),rs1790101(1),rs1790102(1),rs1630693(1),rs1630905(1),rs1626899(1),rs10846486(1),rs1790096(1),rs1626703(1),rs2851435(1),rs1716172(1),rs1727334(1),rs941306(1),rs941305(1),rs1716171(1),rs1716170(1),rs1619283(1),rs1727332(1),rs7304782(1),rs7139321(1),rs10772997(1),rs11057202(1),rs10772998(1),rs10744150(1),rs58809476(1),rs12829456(1),rs11057204(1),rs11057205(1),rs34841857(1),rs10846487(1),rs7313483(1),rs1879379(1),rs10772999(1),rs12817892(1),rs12818067(1),rs7137286(1),rs34341465(1),rs11057206(1),rs11057207(1),rs11532322(1),rs2337631(1),rs11057209(1),rs11057210(1),rs4268544(1),rs1609520(1),rs10773000(1),rs1568427(1),rs1879380(1),rs10773001(1),rs1969354(1),rs1969355(1),rs1533703(1),rs4759371(1),rs10734900(1),rs10734901(1),rs4759415(1),rs1980251(1),rs2337934(1),rs6633(1),rs4759417(1),rs12824957(1),rs1402275(1),rs2030401(1),rs7303754(1),rs7306755(1),rs11057238(1),rs71444571(1),rs9739070(1),rs12582153(1),rs12821431(1),rs73231956(1),rs11057254(1),rs11057261(1),rs6488868(1),rs10773008(1),rs10846515(1),rs1060105(1),rs11057270(1),rs12304248(1),rs61388686(1),rs7955457(1),rs11611677(1),rs12316131(1),rs11057275(1),rs11057276(1),rs7980687(1),rs11830103(1),rs67624109(1),rs12322888(1),rs11608297(1),rs56197170(1),rs12298826(1),rs34997336(1),rs35818434(1),rs28683528(1),rs28631104(1),rs78455769(1),rs60835840(1),rs28450974(1),rs28413626(1),rs34032470(1),rs28583837(1),rs28533432(1),rs28372579(1),rs28715490(1),rs28676499(1),rs28625019(1),rs28706696(1),rs4930719(1)	FALSE	FALSE	FALSE	FALSE	TRUE	FALSE	FALSE	TRUE	FALSE
13	1	rs9545073	79909007	1.21e-08	211	18	3	7	27	156	rs9565479(1),rs9601208(1),rs9318621(1),rs7322167(1),rs12875039(1),rs9545069(1),rs7317416(1),rs1408658(1),rs1408657(1),rs77391371(1),rs1752649(1),rs1749983(1),rs1752647(1),rs1752646(1),rs1749988(1),rs12871015(1),rs9530894(1),rs9530895(1),rs9530896(1),rs9545076(1),rs9530897(1),rs9574406(1),rs9545078(1),rs7332367(1),rs7981067(1),rs7996652(1),rs9565488(1),rs9574409(1),rs9565489(1),rs3742117(1),rs3742119(1),rs7319320(1),rs9574410(1),rs7987769(1),rs2274555(1),rs3752994(1),rs9565491(1),rs9545079(1),rs4884129(1),rs9318623(1),rs7327386(1),rs9565492(1),rs7998837(1),rs9318624(1),rs9318625(1),rs9318626(1),rs7338677(1),rs7322744(1),rs9574411(1),rs9530900(1),rs9530901(1),rs4328330(1),rs4497554(1),rs2182873(1),rs2025913(1),rs2057573(1),rs10444623(1),rs7995243(1),rs7332913(1),rs9545083(1),rs7322756(1),rs7324006(1),rs7322673(1),rs9545085(1),rs9545086(1),rs9545087(1),rs7319212(1),rs7319252(1),rs7327603(1),rs9545090(1),rs9530902(1),rs9318633(1),rs9318634(1),rs9545092(1),rs9530904(1),rs12872328(1),rs2182010(1),rs9545093(1),rs9530905(1),rs9530906(1),rs8001392(1),rs4146473(1),rs1980764(1),rs1619669(1),rs3764150(1),rs1324868(1),rs7322901(1),rs7329331(1),rs7336186(1),rs7336581(1),rs3742122(1),rs2031815(1),rs9574416(1),rs9530914(1),rs6563104(1),rs7981500(1),rs7986306(1),rs7323246(1),rs1590465(1),rs7331766(1),rs9530915(1),rs2182009(1),rs4605023(1),rs9574419(1),rs75266347(1),rs9601226(1),rs9545104(1),rs9545106(1),rs9574420(1),rs2763810(1),rs1853830(1),rs1748761(1),rs2763809(1),rs1748762(1),rs1748763(1),rs912639(1),rs2876740(1),rs8001281(1),rs7336939(1),rs7336979(1),rs8001622(1),rs1624537(1),rs9318638(1),rs1748769(1),rs9545109(1),rs7328494(1),rs2147568(1),rs9530917(1),rs7990321(1),rs314688(1),rs9593399(1),rs7325095(1),rs9530922(1),rs4885633(1),rs12858106(1),rs7988601(1),rs6563110(1),rs7996493(1),rs7338530(1),rs4145207(1),rs4885634(1),rs7990344(1),rs8002042(1),rs7982263(1),rs1577418(1),rs17071512(1),rs6563113(1),rs9530925(1),rs4885636(1),rs1577416(1),rs1335368(1),rs9318644(1),rs17071545(1),rs7339303(1),rs7321953(1),rs6563115(1),rs9574434(1),rs2760106(1),rs2783119(1),rs2783120(1),rs2783121(1),rs2783122(1),rs73234699(1),rs2760111(1),rs61342959(1),rs2093620(1),rs9601250(1),rs4141825(1),rs9545155(1),rs9545158(1),rs9318645(1),rs4885647(1),rs4884135(1),rs9545159(1),rs2329126(1),rs9565514(1),rs9601256(1),rs9565515(1),rs9530940(1),rs7329551(1),rs3920578(1),rs7990179(1),rs4885651(1),rs9593407(1),rs9574448(1),rs9318647(1),rs12430226(1),rs2181432(1),rs7994620(1),rs4885652(1)	FALSE	FALSE	FALSE	FALSE	TRUE	FALSE	FALSE	TRUE	FALSE
14	1	rs2067854	72425819	4.94e-08	43	0	1	0	9	33	rs71427137(1),rs12434220(1),rs75822607(1),rs35077074(1),rs35607894(1),rs35479711(1),rs12897929(1),rs34729701(1),rs35051666(1),rs35858041(1),rs34836887(1),rs714975(1),rs714974(1),rs12891745(1),rs79235996(1),rs17768243(1),rs34836658(1),rs56067914(1),rs2238281(1),rs17104975(1),rs7143919(1),rs12888760(1),rs12888615(1),rs4902961(1),rs34328930(1),rs929444(1),rs12896825(1),rs10483837(1),rs12897542(1),rs10150071(1),rs12893646(1),rs71427144(1),rs7156200(1),rs17768361(1),rs764625(1),rs12884777(1),rs2283424(1),rs12885258(1),rs2283422(1),rs74060440(1),rs73293246(1),rs11623588(1)	FALSE	FALSE	FALSE	FALSE	TRUE	FALSE	FALSE	TRUE	FALSE
14	1	rs7401901	104250843	2.16e-09	272	53	2	51	24	142	rs35862113(1),rs34161327(1),rs12883668(1),rs59858038(1),rs12879663(1),rs35056010(1),rs12896612(1),rs55731474(1),rs4900574(1),rs2065018(1),rs2065017(1),rs12881583(1),rs12885762(1),rs12892062(1),rs12885234(1),rs12888042(1),rs17617094(1),rs35799018(1),rs35224956(1),rs12894275(1),rs4906323(1),rs7141674(1),rs35366629(1),rs78131666(1),rs2065015(1),rs28711288(1),rs35339837(1),rs34606394(1),rs74659727(1),rs11160750(1),rs7155822(1),rs35999760(1),rs10459573(1),rs12185021(1),rs4906327(1),rs35466180(1),rs71417863(1),rs8012623(1),rs8012127(1),rs17617832(1),rs11625172(1),rs3783398(1),rs17680085(1),rs34347076(1),rs35344594(1),rs12896919(1),rs35126287(1),rs55930273(1),rs34186780(1),rs34896432(1),rs7148456(1),rs55751606(1),rs2274267(1),rs2296482(1),rs35496194(1),rs12889403(1),rs12890820(1),rs12889721(1),rs12894729(1),rs10431750(1),rs4906337(1),rs7140568(1),rs35026580(1),rs12887734(1),rs8017628(1),rs8017993(1),rs4906338(1),rs34026011(1),rs35229468(1),rs2403197(1),rs60249782(1),rs57072546(1),rs11851616(1),rs11844466(1),rs113202063(1),rs12892038(1),rs11851000(1),rs4525427(1),rs34843146(1),rs10134399(1),rs68087451(1),rs12884809(1),rs61637848(1),rs34000399(1),rs11624505(1),rs35921969(1),rs58133129(1),rs8018979(1),rs4906350(1),rs11849259(1),rs3783404(1),rs61995780(1),rs10145755(1),rs10135248(1),rs55885592(1),rs7150141(1),rs12896171(1),rs4906356(1),rs12888993(1),rs10147049(1),rs2403205(1),rs4900590(1),rs3915733(1),rs11540512(1),rs709400(1),rs35011804(1),rs861548(1),rs4900591(1),rs8021229(1),rs2273175(1),rs1606(1),rs6593(1),rs861539(1),rs1799796(1),rs861538(1),rs861536(1),rs861534(1),rs3212090(1),rs3212076(1),rs861531(1),rs3212038(1),rs2295152(1),rs3212024(1),rs7359090(1),rs35311561(1),rs113345285(1),rs11160760(1),rs111431167(1),rs7401843(1),rs4900594(1),rs3742369(1),rs9888591(1),rs35505672(1),rs66509671(1),rs11160762(1),rs4906371(1),rs4900595(1),rs722637(1),rs34813623(1),rs7147171(1),rs4906372(1),rs8020234(1),rs4900597(1),rs12880368(1),rs12880233(1),rs12880413(1),rs11623546(1),rs4906373(1),rs55824307(1),rs66953418(1),rs66676135(1),rs4906376(1),rs12879501(1),rs2368560(1),rs12885509(1),rs12886363(1),rs12885018(1),rs12891175(1),rs12889993(1),rs12880821(1),rs35085624(1),rs8013637(1),rs4906377(1),rs8005594(1),rs8011109(1),rs2887282(1),rs4900598(1),rs8018062(1),rs4900599(1),rs4906378(1),rs17791722(1),rs2223937(1),rs8021682(1),rs12893623(1),rs11160763(1),rs4900600(1),rs12891399(1),rs12890430(1),rs7159810(1),rs1475007(1),rs8003653(1),rs11160765(1),rs12588797(1),rs8005225(1),rs12880167(1),rs28533661(1),rs1040813(1),rs12879529(1),rs8011137(1),rs1187417(1),rs1187416(1),rs55798317(1),rs12890822(1),rs12892186(1),rs12878678(1),rs12892189(1),rs6576006(1),rs61995846(1),rs35551424(1),rs55696130(1),rs10438244(1),rs6576010(1),rs881056(1),rs881057(1),rs10139856(1),rs761985(1),rs2019064(1),rs8008020(1),rs4144027(1),rs4900601(1),rs35924317(1),rs12879686(1),rs71417884(1),rs71417885(1),rs72712857(1),rs113644913(1),rs112973353(1)	FALSE	FALSE	TRUE	TRUE	TRUE	FALSE	TRUE	TRUE	FALSE
15	1	rs113134510	76667396	1.71e-08	234	25	6	67	29	107	rs35977288(1),rs75628323(1),rs111384268(1),rs77031154(1),rs2469559(1),rs2456054(1),rs2456053(1),rs17456573(1),rs2460155(1),rs2957037(1),rs2460153(1),rs2469564(1),rs79495512(1),rs2456042(1),rs2959846(1),rs2255408(1),rs2456040(1),rs2938691(1),rs80292319(1),rs77815174(1),rs2456070(1),rs77387260(1),rs2456072(1),rs1914816(1),rs2460146(1),rs2456074(1),rs2456075(1),rs2456078(1),rs2469539(1),rs2456027(1),rs2469538(1),rs8042255(1),rs2469214(1),rs1801591(1),rs2291449(1),rs2456067(1),rs2456066(1),rs74805465(1),rs2456063(1),rs2956875(1),rs2469573(1),rs2469212(1),rs2469534(1),rs78185702(1),rs7162453(1),rs2456031(1),rs2469215(1),rs6495200(1),rs4886792(1),rs2469216(1),rs2456033(1),rs11858964(1),rs4886490(1),rs4636879(1),rs4489970(1),rs874223(1),rs77623289(1),rs1810348(1),rs7180257(1),rs1875883(1),rs2469535(1),rs2460161(1),rs2469556(1),rs2469224(1),rs79181196(1),rs75253262(1),rs8031378(1),rs75438376(1),rs4886491(1),rs77582696(1),rs2078437(1),rs78181637(1),rs2938695(1),rs16968196(1),rs77717908(1),rs2957607(1),rs2956873(1),rs2944377(1),rs8031672(1),rs2957613(1),rs2957612(1),rs2957611(1),rs2948703(1),rs284893(1),rs147895868(1),rs284885(1),rs166933(1),rs284907(1),rs284905(1),rs387321(1),rs284904(1),rs284903(1),rs284901(1),rs284898(1),rs284897(1),rs283799(1),rs403656(1),rs157775(1),rs157776(1),rs157779(1),rs113552766(1),rs283796(1),rs480672(1),rs283802(1),rs157763(1),rs157762(1),rs157761(1),rs157760(1),rs182253(1),rs166906(1),rs157788(1),rs494268(1),rs506000(1),rs76763445(1),rs284884(1),rs157768(1),rs157769(1),rs2468129(1),rs157758(1),rs2439993(1),rs2439992(1),rs2459360(1),rs2468116(1),rs2459363(1),rs2469242(1),rs2439991(1),rs2469244(1),rs142988870(1),rs76462422(1),rs76293206(1),rs2468120(1),rs12442966(1),rs2468122(1),rs111519289(1),rs2439984(1),rs2439982(1),rs1443110(1),rs78860333(1),rs2468123(1),rs279999(1),rs279997(1),rs1905694(1),rs2629021(1),rs280012(1),rs280013(1),rs280014(1),rs166794(1),rs2585730(1),rs113557153(1),rs2930681(1),rs280001(1),rs280008(1),rs280033(1),rs280030(1),rs280029(1),rs280028(1),rs280024(1),rs2629034(1),rs3102716(1),rs3102714(1),rs3102713(1),rs3102712(1),rs75754242(1),rs3102710(1),rs3102709(1),rs111406539(1),rs2046415(1),rs3110379(1),rs3106380(1),rs3099143(1),rs3099142(1),rs78020233(1),rs3106378(1),rs3099140(1),rs3099139(1),rs113288297(1),rs3099138(1),rs3099137(1),rs3110378(1),rs3106377(1),rs3099134(1),rs76101229(1),rs35373913(1),rs35645941(1),rs3106375(1),rs2063542(1),rs1398241(1),rs4583202(1),rs10431768(1),rs118188698(1),rs112028110(1),rs28618274(1),rs3764244(1),rs76036665(1),rs28551558(1),rs1611866(1),rs8023571(1),rs8024724(1),rs8024932(1),rs28661259(1),rs28501538(1),rs28720884(1),rs28654794(1)	FALSE	FALSE	FALSE	FALSE	FALSE	FALSE	FALSE	FALSE	TRUE
