## Supplementary Tables for "Combining Transdiagnostic and Disorder-Level GWAS Enhances Precision of Psychiatric Genetic Risk Profiles in a Multi-Ancestry Sample" (part 2 of 3)

### Sheet: ST23 (continued)
Lead SNPs identified by second-order SUD and Psychotic factor GWAS in European ancestry
15	1	rs12901998	77833524	4.4e-09	438	196	10	75	25	132	rs17466257(1),rs11630804(1),rs12904882(1),rs11639079(1),rs11639197(1),rs17466989(1),rs11638220(1),rs7166293(1),rs11637488(1),rs13379686(1),rs11632999(1),rs74025074(1),rs4450362(1),rs4886511(1),rs11854182(1),rs12909704(1),rs12910419(1),rs7496431(1),rs59831220(1),rs4243045(1),rs56060493(1),rs11854193(1),rs17382798(1),rs11630770(1),rs11856513(1),rs79036117(1),rs1446313(1),rs1374201(1),rs34129891(1),rs17383078(1),rs7181345(1),rs1867779(1),rs12907847(1),rs11853625(1),rs66715204(1),rs2100054(1),rs8028830(1),rs11636803(1),rs74027548(1),rs2292594(1),rs60863150(1),rs34870981(1),rs74027549(1),rs55994208(1),rs2864082(1),rs7176254(1),rs1015813(1),rs11634056(1),rs74025104(1),rs76675107(1),rs56070388(1),rs74025105(1),rs2137977(1),rs4886857(1),rs11854466(1),rs7182221(1),rs60079927(1),rs148490292(1),rs17384809(1),rs17385059(1),rs142301509(1),rs17385296(1),rs75180243(1),rs17385352(1),rs78481361(1),rs13380202(1),rs75329354(1),rs17470529(1),rs4886864(1),rs3784787(1),rs28437977(1),rs8035526(1),rs4886865(1),rs11853696(1),rs17470952(1),rs74026912(1),rs2864840(1),rs74026913(1),rs12324795(1),rs2012740(1),rs17471431(1),rs11856084(1),rs59386622(1),rs116981387(1),rs59362734(1),rs17471480(1),rs2307141(1),rs146731845(1),rs17471697(1),rs17471753(1),rs907398(1),rs7119(1),rs74666689(1),rs76746801(1),rs11858844(1),rs74026923(1),rs74026925(1),rs12904254(1),rs74026926(1),rs8040702(1),rs8040318(1),rs8042307(1),rs62007348(1),rs35284122(1),rs62007350(1),rs76499944(1),rs12910951(1),rs12911649(1),rs12898656(1),rs12916973(1),rs12902698(1),rs12902896(1),rs12902912(1),rs56097641(1),rs11639293(1),rs8027056(1),rs7181283(1),rs12899390(1),rs12904709(1),rs11636529(1),rs12909808(1),rs12910594(1),rs12910513(1),rs12911854(1),rs12910975(1),rs12912386(1),rs62009069(1),rs12915548(1),rs61306472(1),rs12917175(1),rs12917314(1),rs12916515(1),rs12916822(1),rs12901732(1),rs12901471(1),rs12902925(1),rs59204923(1),rs11635567(1),rs11630926(1),rs34020536(1),rs11635606(1),rs12916833(1),rs11630557(1),rs11630916(1),rs12914098(1),rs8033654(1),rs16968897(1),rs8032405(1),rs8033067(1),rs16968900(1),rs907388(1),rs7180732(1),rs869310(1),rs7172144(1),rs7176875(1),rs7177055(1),rs62009087(1),rs59418918(1),rs11630540(1),rs61483316(1),rs4243046(1),rs17394732(1),rs34829483(1),rs16953967(1),rs62009090(1),rs12904823(1),rs12909292(1),rs4886874(1),rs12914932(1),rs8041520(1),rs8041398(1),rs8025968(1),rs35577135(1),rs11855272(1),rs75334741(1),rs80347838(1),rs75159723(1),rs79590310(1),rs78928643(1),rs77744673(1),rs907371(1),rs12905318(1),rs12904208(1),rs12904533(1),rs12905044(1),rs11637932(1),rs12915057(1),rs35657172(1),rs34607443(1),rs12902072(1),rs12902898(1),rs12902948(1),rs12917044(1),rs12902449(1),rs55883527(1),rs11635226(1),rs11636231(1),rs938090(1),rs4886882(1),rs2682910(1),rs2667764(1),rs867916(1),rs907374(1),rs59745219(1),rs7171141(1),rs7497168(1),rs4286073(1),rs60701760(1),rs57471224(1),rs4886883(1),rs4886884(1),rs4886885(1),rs4886886(1),rs11638674(1),rs4886519(1),rs28368579(1),rs28706124(1),rs16968998(1),rs28477219(1),rs16968999(1),rs884527(1),rs4886887(1),rs2867311(1),rs2867312(1),rs4886889(1),rs907390(1),rs11636780(1),rs907392(1),rs907393(1),rs10152850(1),rs11638351(1),rs11072661(1)	FALSE	FALSE	FALSE	FALSE	TRUE	FALSE	FALSE	FALSE	FALSE
15	1	rs72751643	83228194	1.15e-09	175	10	9	9	24	123	rs1827487(1),rs1045508(1),rs9944185(1),rs62011975(1),rs28675984(1),rs8034586(1),rs11856561(1),rs7181655(1),rs7180584(1),rs7173852(1),rs8037224(1),rs16973451(1),rs8042464(1),rs7166570(1),rs17269819(1),rs7173339(1),rs1501372(1),rs1846911(1),rs17354842(1),rs8041868(1),rs7162177(1),rs2088858(1),rs4778982(1),rs881308(1),rs62012004(1),rs8034801(1),rs7169961(1),rs28587326(1),rs28689861(1),rs8023960(1),rs28694364(1),rs28539162(1),rs4778983(1),rs8043108(1),rs11857208(1),rs13380317(1),rs13380319(1),rs4778984(1),rs28876157(1),rs62012010(1),rs8033831(1),rs28578791(1),rs62012011(1),rs8025964(1),rs1846908(1),rs1501367(1),rs28610286(1),rs62012046(1),rs62012047(1),rs62012049(1),rs28470877(1),rs62012056(1),rs62012059(1),rs62013461(1),rs3902959(1),rs2867649(1),rs28697264(1),rs11854289(1),rs11854483(1),rs7496227(1),rs4778989(1),rs62013464(1),rs8026737(1),rs1267659(1),rs62009918(1),rs1267657(1),rs803688(1),rs803687(1),rs803686(1),rs3850610(1),rs1145173(1),rs1145172(1),rs1145170(1),rs17507216(1),rs28493687(1),rs2871011(1),rs28648832(1),rs698500(1),rs17356118(1),rs1259180(1),rs4779033(1),rs4779034(1),rs28587782(1),rs28582623(1),rs8039549(1),rs28676810(1),rs35934048(1),rs10468217(1),rs783531(1),rs783532(1),rs783533(1),rs783534(1),rs783536(1),rs3914699(1),rs783539(1),rs783541(1),rs803747(1),rs4779035(1),rs12148332(1),rs2567635(1),rs2567636(1),rs72751662(1),rs36109438(1),rs783529(1),rs1259176(1),rs1259177(1),rs1313494(1),rs1259182(1),rs1259183(1),rs783521(1),rs783522(1),rs55924160(1),rs1269134(1),rs783523(1),rs783524(1),rs17158396(1),rs2567632(1),rs783526(1),rs783527(1),rs34186444(1),rs57181760(1),rs112478508(1),rs17158390(1),rs7167880(1),rs2870966(1),rs10400906(1),rs7182403(1),rs72751675(1),rs28374463(1),rs112219333(1),rs17356528(1),rs7161977(1),rs4778687(1),rs11637433(1),rs7165690(1),rs72753908(1),rs4779042(1),rs28877110(1),rs1431716(1),rs28888975(1),rs72753916(1),rs28595450(1),rs12438334(1),rs35728728(1),rs28864981(1),rs8032321(1),rs8040488(1),rs28737193(1),rs28371837(1),rs28607761(1),rs7163848(1),rs8028130(1),rs12900374(1),rs12915384(1),rs1877240(1),rs12909628(1)	FALSE	FALSE	FALSE	FALSE	TRUE	TRUE	TRUE	TRUE	FALSE
15	1	rs11856299	83534421	1.21e-16	218	5	19	4	1	189	rs16973453(1),rs9920827(1),rs6495644(1),rs11853682(1),rs28754625(1),rs112500920(1),rs28883606(1),rs111513848(1),rs72751639(1),rs17158413(1),rs72751661(1),rs139345881(1),rs62011682(1),rs7179851(1),rs1108134(1),rs62011684(1),rs62011702(1),rs10152762(1),rs4779064(1),rs55934845(1),rs7179000(1),rs55800901(1),rs62011706(1),rs77885195(1),rs9806482(1),rs17358518(1),rs1105714(1),rs1256428(1),rs2055891(1),rs1256424(1),rs1256432(1),rs2667377(1),rs2667379(1),rs115583906(1),rs2667380(1),rs11259957(1),rs1256436(1),rs1256439(1),rs1256440(1),rs1256441(1),rs1256442(1),rs1256443(1),rs1256444(1),rs1256445(1),rs1256446(1),rs1256448(1),rs1256449(1),rs1256450(1),rs1256453(1),rs1256454(1),rs1021022(1),rs62011712(1),rs2621226(1),rs2667384(1),rs17359494(1),rs1256434(1),rs2667385(1),rs2621228(1),rs880289(1),rs7169401(1),rs9806543(1),rs62011731(1),rs11259959(1),rs7168760(1),rs10906985(1),rs55633961(1),rs12385947(1),rs4843141(1),rs7171095(1),rs12441914(1),rs4843144(1),rs4843145(1),rs4843146(1),rs7176643(1),rs7182096(1),rs12148275(1),rs6603044(1),rs7181169(1),rs12904695(1),rs8040998(1),rs13329195(1),rs716886(1),rs7172665(1),rs7177599(1),rs12907032(1),rs7177462(1),rs6603046(1),rs7166645(1),rs750214(1),rs2381030(1),rs12439782(1),rs62010177(1),rs13329269(1),rs7163516(1),rs2084839(1),rs8038486(1),rs17508610(1),rs12440562(1),rs965264(1),rs965263(1),rs7165978(1),rs7164083(1),rs11259967(1),rs12593532(1),rs56045305(1),rs1112404(1),rs7165114(1),rs12591855(1),rs17568298(1),rs62010220(1),rs17568459(1),rs11856164(1),rs11852408(1),rs12595330(1),rs60344060(1),rs17509233(1),rs11852446(1),rs11856000(1),rs28373753(1),rs4563011(1),rs62010248(1),rs12443109(1),rs57729044(1),rs57219675(1),rs11259968(1),rs11259969(1),rs11856806(1),rs11857641(1),rs62010252(1),rs11259970(1),rs11853498(1),rs62010254(1),rs62010255(1),rs56352317(1),rs7495911(1),rs4572349(1),rs8027193(1),rs56052029(1),rs62010258(1),rs28625676(1),rs12442572(1),rs12441847(1),rs9707895(1),rs7178327(1),rs11259902(1),rs7167340(1),rs7172384(1),rs11259903(1),rs12441242(1),rs11853102(1),rs8041329(1),rs62011861(1),rs142151600(1),rs145261450(1),rs28735934(1),rs12438847(1),rs66828685(1),rs62011868(1),rs11857428(1),rs7180407(1),rs62011870(1),rs11856736(1),rs62011871(1),rs7496906(1),rs4386103(1),rs4531702(1),rs4300612(1),rs4547301(1),rs62025861(1),rs4547300(1),rs12441907(1),rs28678434(1),rs4389108(1),rs61267530(1),rs4408505(1),rs4341707(1),rs4423388(1),rs7173166(1),rs6602970(1),rs11854520(1),rs7172590(1),rs62025914(1),rs62025915(1),rs55756182(1),rs67933024(1),rs11259905(1),rs113285762(1),rs55893521(1),rs12439122(1),rs7180692(1),rs55932429(1),rs7172439(1),rs1948497(1),rs114269138(1)	FALSE	FALSE	FALSE	FALSE	TRUE	TRUE	TRUE	TRUE	FALSE
16	1	rs72768664	24736518	1.37e-08	18	12	0	0	1	5	rs72768619(1),rs72768621(1),rs72768626(1),rs17769886(1),rs72770409(1),rs17177078(1)	FALSE	FALSE	FALSE	TRUE	FALSE	FALSE	FALSE	FALSE	FALSE
16	1	rs9924686	30003076	1.23e-10	60	4	1	10	3	42	rs3815824(1),rs9939514(1),rs4787480(1),rs62056375(1),rs34222852(1),rs7201519(1),rs28599680(1),rs4788188(1),rs3976455(1),rs9932653(1),rs4548895(1),rs4788204(1),rs4787488(1),rs4787489(1),rs4077410(1),rs11150579(1),rs3814881(1),rs11649149(1),rs12921996(1),rs12931955(1),rs4788209(1),rs11150580(1),rs4787491(1),rs4788211(1),rs12928610(1),rs3814880(1),rs3935873(1),rs11863174(1),rs12935701(1),rs11642612(1),rs8043883(1),rs8054507(1),rs4788215(1),rs66467443(1),rs67218159(1),rs4788217(1),rs4787492(1),rs35105141(1),rs11642399(1),rs4788219(1),rs4788220(1),rs9939774(1),rs9932193(1),rs9928448(1),rs7201518(1),rs12447915(1),rs12445768(1),rs9932605(1),rs11644459(1),rs8060511(1),rs73530179(1),rs9922041(1),rs6565176(1),rs12102320(1),rs8057425(1)	FALSE	FALSE	FALSE	TRUE	TRUE	FALSE	TRUE	TRUE	FALSE
16	1	rs55872725	53809123	3.5e-14	92	6	0	0	0	86	rs9937053(1),rs9937354(1),rs9928094(1),rs9940278(1),rs9932600(1),rs12446228(1),rs9939973(1),rs9940128(1),rs1421085(1),rs1421086(1),rs9923147(1),rs9923544(1),rs11642015(1),rs8055197(1),rs62048402(1),rs1861866(1),rs10852521(1),rs11075985(1),rs2058908(1),rs56094641(1),rs17817288(1),rs1477196(1),rs1121980(1),rs7187250(1),rs7193144(1),rs62033399(1),rs62033400(1),rs8063057(1),rs8057044(1),rs17817449(1),rs11075987(1),rs17817497(1),rs8050136(1),rs8051591(1),rs9935401(1),rs9933509(1),rs3751812(1),rs3751813(1),rs3751814(1),rs9931900(1),rs56313538(1),rs9936385(1),rs9923312(1),rs11075988(1),rs11075989(1),rs11075990(1),rs11075992(1),rs9926289(1),rs9937709(1),rs17817712(1),rs7206410(1),rs7206629(1),rs7202116(1),rs7202296(1),rs7201850(1),rs66908032(1),rs72803697(1),rs62033403(1),rs62033404(1),rs62033405(1),rs7206122(1),rs7190396(1),rs7185735(1),rs79994966(1),rs11646715(1),rs62033406(1),rs9941349(1),rs28567725(1),rs10468280(1),rs62033408(1),rs17817964(1),rs7190492(1),rs9930501(1),rs9930506(1),rs9932754(1),rs9922708(1),rs72805611(1),rs9922619(1),rs4783821(1),rs7188250(1),rs72805612(1),rs11075993(1),rs72805613(1),rs12149832(1),rs11649091(1),rs11642841(1)	FALSE	FALSE	TRUE	TRUE	FALSE	FALSE	TRUE	FALSE	FALSE
17	1	rs17762769	43893403	1.91e-12	123	0	0	0	1	122	rs34465449(1),rs12946900(1),rs56168933(1),rs11012(1),rs62064654(1),rs35489312(1),rs62065378(1),rs56005713(1),rs2139890(1),rs55663797(1),rs1879581(1),rs55671319(1),rs17631676(1),rs149366495(1),rs2090847(1),rs62065438(1),rs62057062(1),rs62057063(1),rs76830096(1),rs78917495(1),rs62057068(1),rs62057069(1),rs12950522(1),rs62057070(1),rs56319902(1),rs55943044(1),rs80184151(1),rs17689378(1),rs62057101(1),rs17689471(1),rs8073146(1),rs56357543(1),rs56099546(1),rs739645(1),rs2316763(1),rs4566211(1),rs4309444(1),rs12150390(1),rs62057108(1),rs62057109(1),rs78074121(1),rs62057110(1),rs79600142(1),rs111739681(1),rs17762882(1),rs17762912(1),rs62057114(1),rs78917479(1),rs62057116(1),rs62057118(1),rs17762954(1),rs79501144(1),rs62057123(1),rs62057143(1),rs4335809(1),rs4341787(1),rs3885075(1),rs41280118(1),rs62057146(1),rs62057147(1),rs17763050(1),rs62057153(1),rs17763086(1),rs62057158(1),rs1876831(1),rs16940665(1),rs16940671(1),rs16940672(1),rs62054761(1),rs17763199(1),rs16940676(1),rs41457044(1),rs16940677(1),rs2316765(1),rs4525537(1),rs4482334(1),rs56127111(1),rs62054805(1),rs112583797(1),rs183211(1),rs169201(1),rs199438(1),rs199439(1),rs199457(1),rs199456(1),rs7224296(1),rs199454(1),rs199453(1),rs199451(1),rs199448(1),rs199447(1),rs199446(1),rs199445(1),rs199444(1),rs199443(1),rs199442(1),rs199535(1),rs199534(1),rs199533(1),rs199531(1),rs199529(1),rs199528(1),rs199525(1),rs199524(1),rs199523(1),rs199520(1),rs199519(1),rs199516(1),rs199514(1),rs199513(1),rs199512(1),rs199509(1),rs199507(1),rs199506(1),rs415430(1),rs430685(1),rs199505(1),rs70602(1),rs70600(1),rs199504(1),rs199501(1),rs916888(1),rs199497(1)	FALSE	FALSE	FALSE	TRUE	TRUE	FALSE	FALSE	FALSE	FALSE
19	1	rs57070985	4969053	1.31e-08	65	26	13	8	5	13	rs2123731(1),rs2248662(1),rs17882125(1),rs10853981(1),rs12185519(1),rs6510833(1),rs10409229(1),rs34009962(1),rs67614507(1),rs58250802(1),rs10403949(1),rs56249413(1),rs10411858(1),rs56386046(1),rs10401934(1),rs10426930(1),rs2079678(1),rs7257002(1),rs8101347(1),rs2602728(1),rs858422(1),rs2602727(1),rs858414(1),rs2613757(1),rs2620809(1),rs2613766(1)	FALSE	FALSE	FALSE	FALSE	FALSE	FALSE	FALSE	FALSE	TRUE
19	1	rs2916069	19520358	2.4e-08	272	62	2	3	8	197	rs4808928(1),rs72999016(1),rs56352336(1),rs111492783(1),rs112219496(1),rs111444407(1),rs4808932(1),rs8108777(1),rs1064395(1),rs10401714(1),rs10407933(1),rs17216041(1),rs56044734(1),rs56278919(1),rs55765017(1),rs56144632(1),rs4808934(1),rs7257875(1),rs998732(1),rs55822665(1),rs2010506(1),rs11555053(1),rs6511027(1),rs8113794(1),rs8100713(1),rs8100097(1),rs10407952(1),rs56212061(1),rs6511028(1),rs7254748(1),rs4808937(1),rs4808938(1),rs10409234(1),rs2023882(1),rs4808939(1),rs4808193(1),rs4808941(1),rs17751061(1),rs2315022(1),rs2315023(1),rs2301786(1),rs1010207(1),rs76944848(1),rs113145184(1),rs4808942(1),rs2285859(1),rs80146298(1),rs2315025(1),rs4808944(1),rs57436187(1),rs12460764(1),rs7246748(1),rs7254230(1),rs4239639(1),rs62135552(1),rs3764567(1),rs1009136(1),rs67720221(1),rs12985655(1),rs1557723(1),rs8103197(1),rs2011503(1),rs769267(1),rs1989867(1),rs756999(1),rs2074090(1),rs2965190(1),rs2965191(1),rs2301669(1),rs2965193(1),rs2965194(1),rs2905422(1),rs2965195(1),rs15622(1),rs2860494(1),rs6511031(1),rs6511032(1),rs2905423(1),rs2965198(1),rs2905424(1),rs2965199(1),rs8101499(1),rs2905426(1),rs2905427(1),rs2965201(1),rs2074088(1),rs2315279(1),rs2315281(1),rs2315282(1),rs2315283(1),rs2965175(1),rs2905430(1),rs2905431(1),rs2965178(1),rs2905432(1),rs35418933(1),rs34277109(1),rs2905433(1),rs2905434(1),rs2965180(1),rs10406278(1),rs2905435(1),rs2965186(1),rs55931635(1),rs8111093(1),rs34487417(1),rs2965181(1),rs2965179(1),rs2965189(1),rs2965188(1),rs2916070(1),rs2916072(1),rs2965185(1),rs2916073(1),rs1469713(1),rs1469712(1),rs2916074(1),rs11668203(1),rs2060274(1),rs2965184(1),rs2965183(1),rs2916076(1),rs2965182(1),rs12975119(1),rs4808955(1),rs80200208(1),rs4808200(1),rs10410664(1),rs8105642(1),rs8110250(1),rs8110171(1),rs10414830(1),rs1560687(1),rs147292290(1),rs113841472(1),rs7256149(1),rs4808957(1),rs4808202(1),rs4808203(1),rs75582668(1),rs4808958(1),rs4808959(1),rs9917108(1),rs2099334(1),rs754256(1),rs10405625(1),rs4808962(1),rs56280531(1),rs4808204(1),rs10419912(1),rs2315610(1),rs751856(1),rs4808964(1),rs11671253(1),rs2288852(1),rs1865034(1),rs2082421(1),rs1047361(1),rs6511038(1),rs10402451(1),rs3794990(1),rs3794993(1),rs892022(1),rs892021(1),rs3752151(1),rs1063966(1),rs1054284(1),rs34667451(1),rs10282(1),rs6909(1),rs10402627(1),rs11670687(1),rs11085264(1),rs7250893(1),rs17684164(1),rs16996127(1),rs56330647(1),rs7256028(1),rs7250233(1),rs4808965(1),rs45631651(1),rs55927782(1),rs10422819(1),rs8101219(1),rs4808968(1),rs4808205(1),rs4808206(1),rs4808969(1),rs11669730(1),rs11670775(1),rs4808970(1),rs76790018(1),rs77616520(1),rs77427798(1),rs45556231(1),rs11669558(1),rs61744761(1),rs1036215(1),rs2288865(1),rs10415278(1),rs10403579(1),rs884480(1),rs11671684(1),rs10421328(1),rs56236407(1),rs55831814(1),rs34174818(1),rs12976071(1)	FALSE	FALSE	FALSE	FALSE	TRUE	FALSE	TRUE	TRUE	FALSE
19	1	rs418464	49239026	1.02e-11	32	0	0	0	2	30	rs281377(1),rs485186(1),rs485073(1),rs603985(1),rs571689(1),rs570794(1),rs507855(1),rs507766(1),rs507711(1),rs504963(1),rs503279(1),rs692854(1),rs646327(1),rs281378(1),rs281380(1),rs11666792(1),rs12979891(1),rs11878908(1),rs2287921(1),rs479486(1),rs8112983(1),rs2287922(1),rs281408(1),rs439523(1),rs12979144(1),rs12978499(1),rs1231281(1),rs380743(1),rs427248(1),rs56066508(1),rs973579(1),rs2307018(1)	FALSE	FALSE	FALSE	TRUE	TRUE	FALSE	TRUE	TRUE	FALSE
22	1	rs5996091	42344266	8.32e-11	396	7	37	135	94	123	rs6002333(1),rs3927(1),rs4822021(1),rs6002337(1),rs9611556(1),rs8137373(1),rs4822022(1),rs4822023(1),rs7290404(1),rs12484074(1),rs28638318(1),rs4822024(1),rs9607798(1),rs4820438(1),rs9611565(1),rs9611566(1),rs2234052(1),rs9607799(1),rs2234058(1),rs2234059(1),rs73176686(1),rs73176687(1),rs111763257(1),rs73176689(1),rs9611570(1),rs9607800(1),rs9611571(1),rs9611572(1),rs73176692(1),rs28604950(1),rs4822027(1),rs73176694(1),rs4822028(1),rs60119330(1),rs74484224(1),rs9611577(1),rs132901(1),rs132902(1),rs202645(1),rs132905(1),rs169364(1),rs132907(1),rs132909(1),rs5751094(1),rs132911(1),rs132912(1),rs132914(1),rs132915(1),rs132917(1),rs132918(1),rs202635(1),rs132920(1),rs202659(1),rs132921(1),rs132922(1),rs202661(1),rs202662(1),rs202663(1),rs202664(1),rs202665(1),rs202666(1),rs5758344(1),rs5758345(1),rs2413643(1),rs2413644(1),rs420071(1),rs2142505(1),rs5758347(1),rs6002378(1),rs6002379(1),rs6002380(1),rs6002381(1),rs202613(1),rs202614(1),rs188057(1),rs202617(1),rs202618(1),rs202619(1),rs202620(1),rs202622(1),rs202623(1),rs202624(1),rs202625(1),rs5751101(1),rs7285041(1),rs202641(1),rs79005(1),rs202652(1),rs169365(1),rs202653(1),rs106860(1),rs202657(1),rs202628(1),rs202629(1),rs202630(1),rs79008(1),rs202636(1),rs5751107(1),rs5751108(1),rs5758365(1),rs6002385(1),rs6002386(1),rs79009(1),rs5758368(1),rs202631(1),rs19573(1),rs79011(1),rs169361(1),rs137830(1),rs2413646(1),rs2413647(1),rs9611602(1),rs1569516(1),rs9611603(1),rs17367716(1),rs11090049(1),rs12484694(1),rs17367849(1),rs1810460(1),rs1810461(1),rs73178626(1),rs4822033(1),rs4822034(1),rs9611606(1),rs116959331(1),rs56319767(1),rs73178632(1),rs12483998(1),rs4822035(1),rs4822036(1),rs12483786(1),rs12484228(1),rs9607812(1),rs9607813(1),rs56904812(1),rs4822037(1),rs9611609(1),rs9607814(1),rs9611610(1),rs9611611(1),rs76930421(1),rs9607816(1),rs56364401(1),rs12484175(1),rs1972057(1),rs12484722(1),rs9607818(1),rs12484467(1),rs4822038(1),rs4822039(1),rs9611612(1),rs9611613(1),rs12483860(1),rs9611615(1),rs7290990(1),rs5996037(1),rs5996038(1),rs2064164(1),rs6002408(1),rs1006407(1),rs4822043(1),rs4481089(1),rs5996039(1),rs4822045(1),rs57102627(1),rs28750375(1),rs8139993(1),rs148894219(1),rs2157287(1),rs5758416(1),rs739134(1),rs739135(1),rs2187795(1),rs5758427(1),rs739136(1),rs6002445(1),rs1988153(1),rs5758428(1),rs2413653(1),rs2413654(1),rs5751141(1),rs5758430(1),rs5758431(1),rs739129(1),rs2092274(1),rs5758436(1),rs5758437(1),rs2092275(1),rs5758439(1),rs5758443(1),rs2899346(1),rs768414(1),rs5751147(1),rs5996058(1),rs5758450(1),rs964898(1),rs964899(1),rs1883369(1),rs1807725(1),rs715498(1),rs1534932(1),rs5751150(1),rs5751153(1),rs2050033(1),rs5758465(1),rs5751160(1),rs45500192(1),rs139545(1),rs8137029(1),rs9607841(1),rs9611667(1),rs73163343(1),rs9607842(1),rs4822052(1),rs4820443(1),rs139560(1),rs139561(1),rs139564(1),rs73163354(1),rs4820444(1),rs112524762(1),rs9611671(1),rs6002503(1),rs9611672(1),rs139568(1),rs139571(1),rs2269657(1),rs2839715(1),rs4822066(1),rs1894710(1),rs4822067(1),rs79681549(1),rs8139212(1),rs112045239(1),rs9620001(1),rs6002546(1),rs73432628(1),rs1894713(1),rs73165147(1),rs12483944(1),rs6002548(1),rs6002552(1),rs6002554(1),rs3752591(1),rs73165152(1),rs1023498(1),rs1023499(1),rs1023500(1),rs7293091(1),rs3752592(1),rs6002555(1),rs8141722(1),rs5996093(1),rs6519297(1),rs4822070(1),rs73417007(1),rs78863773(1),rs57986573(1),rs8140164(1),rs60751895(1),rs8137409(1),rs67797654(1),rs5996096(1),rs4822075(1),rs916440(1),rs74538360(1),rs133350(1),rs5751204(1),rs133352(1),rs133353(1),rs133355(1),rs133356(1),rs6002586(1),rs5758559(1),rs5751209(1),rs5758566(1),rs2854837(1),rs2413666(1),rs133367(1),rs133368(1),rs133369(1),rs133370(1),rs133371(1),rs133374(1),rs133377(1),rs28605764(1),rs133379(1),rs133380(1),rs13057094(1),rs133382(1),rs8135801(1),rs2269524(1),rs6002592(1),rs6002596(1),rs4147640(1),rs1801311(1),rs4147638(1),rs6002597(1),rs6002598(1),rs6002600(1),rs61527837(1),rs8138500(1),rs7292241(1),rs7291996(1),rs6002602(1),rs73421049(1),rs5996109(1),rs5996110(1),rs5996111(1),rs6002605(1),rs6002606(1),rs6002609(1),rs6002610(1),rs12157818(1),rs9620026(1),rs28817600(1),rs112400358(1),rs28791586(1),rs2839708(1),rs6519306(1),rs6002614(1),rs6002616(1),rs8141702(1),rs7364289(1),rs7364293(1),rs2413669(1),rs78548180(1),rs12167368(1),rs61736524(1),rs9623534(1),rs73167200(1),rs9306356(1),rs7287503(1),rs73169118(1),rs34030679(1),rs5996130(1),rs150398197(1),rs9623546(1),rs73169135(1),rs134874(1),rs134878(1),rs12168969(1),rs134886(1),rs134887(1),rs134888(1),rs134891(1),rs76462269(1),rs134899(1),rs134901(1),rs134903(1),rs6002681(1),rs57163740(1)	FALSE	FALSE	FALSE	TRUE	TRUE	FALSE	TRUE	TRUE	FALSE
LD clumping is performed using --clump command in plink1.90 software per the parameters detailed in Supplementary Methods. CHR (Chromosome) and BP (Base-pair position) correspond to NCBI GRCh37 build. Columns ending in "_identified" indicate whether that particular input univariate or first-order GWAS had identified any lead SNP within 1000kb distance of the lead SNP identified by the second-order common factor GWAS. The "novel" column refers to SNPs that were not identified by any input GWAS, but may have been identified by other GWAS of SUD or psychotic traits. These SNPs are also bolded.

### Sheet: ST24
Lead SNPs identified by second-order SUD and mood disorders GWAS in European ancestry
CHR	F	SNP	BP	P	TOTAL	NSIG	S05	S01	S001	S0001	SP2	Kember_OUD_identified	Levey_CanUD_identified	Toikumo_TUD_noUKBB_identified	Zhou_PAU_and_AUD_identified	Otowa_GAD_identified	Purves_GAD_identified	Levey_GAD2_identified	Als_MDD_identified	F1_GWAS_identified	F3_GWAS_identified	novel
1	1	rs11579246	50559162	9.67e-09	262	237	4	8	0	13	rs7529802(1),rs1316396(1),rs12739065(1),rs12756584(1),rs11589728(1),rs12756339(1),rs12723941(1),rs12118243(1),rs12747763(1),rs34776682(1),rs4926828(1),rs1923007(1),rs12728348(1),rs12747011(1),rs35596618(1),rs2480677(1),rs7517535(1),rs2494883(1),rs2480692(1),rs2494885(1),rs2480690(1)	FALSE	FALSE	FALSE	FALSE	FALSE	FALSE	FALSE	TRUE	FALSE	TRUE	FALSE
1	1	rs7551758	52274078	2.32e-08	70	7	7	39	9	8	rs74769873(1),rs2747526(1),rs2842581(1),rs8375(1),rs2495222(1),rs6685190(1),rs7541944(1),rs2982847(1),rs1538879(1),rs2982846(1),rs2747525(1),rs2842588(1),rs856615(1),rs11205896(1),rs856610(1),rs856608(1),rs856605(1),rs11205897(1),rs12944(1),rs11582490(1),rs112152147(1),rs7526552(1),rs11585468(1),rs6676305(1),rs11205899(1),rs72663155(1),rs35256256(1),rs34172643(1),rs34743561(1),rs35728568(1),rs6663305(1),rs2842584(1),rs7531390(1),rs7519810(1),rs7531484(1),rs11205901(1),rs2994535(1),rs3121159(1),rs2792593(1),rs2792594(1),rs1539689(1),rs4926561(1),rs7552550(1),rs6698358(1),rs34787709(1),rs11205908(1),rs6698826(1),rs6588416(1),rs2495225(1),rs12078415(1),rs2809925(1),rs2809936(1),rs2251411(1),rs2795002(1),rs2809945(1),rs10888744(1)	FALSE	FALSE	FALSE	FALSE	FALSE	FALSE	FALSE	TRUE	FALSE	TRUE	FALSE
1	1	rs12240100	73620907	2.99e-09	215	140	33	7	9	26	rs1917883(1),rs35998080(1),rs12117216(1),rs11210081(1),rs12752778(1),rs11210085(1),rs1464952(1),rs4584349(1),rs12089282(1),rs79775918(1),rs12137388(1),rs10465867(1),rs501899(1),rs531924(1),rs1500430(1),rs505725(1),rs622421(1),rs511175(1),rs11210255(1),rs11210256(1),rs12141936(1),rs17570390(1),rs61765555(1),rs7519147(1),rs1501485(1),rs10890045(1),rs10890047(1),rs2062664(1),rs1501482(1),rs1846939(1),rs1501481(1),rs12023265(1),rs1604347(1),rs12023177(1),rs11210285(1),rs1854644(1),rs11210320(1),rs12410714(1),rs6680131(1),rs4650222(1),rs9425012(1),rs11210328(1)	FALSE	TRUE	TRUE	TRUE	FALSE	FALSE	TRUE	TRUE	TRUE	TRUE	FALSE
1	1	rs1146300	117919698	6.16e-09	265	156	0	48	6	55	rs10923260(1),rs56026789(1),rs55783150(1),rs56757580(1),rs73013841(1),rs74112078(1),rs56074703(1),rs6691479(1),rs10157053(1),rs7526160(1),rs17037131(1),rs12078519(1),rs12068174(1),rs7548478(1),rs7517425(1),rs6428701(1),rs6428702(1),rs7517996(1),rs6667019(1),rs74115104(1),rs7525602(1),rs7540432(1),rs12131955(1),rs12129420(1),rs1289882(1),rs111906416(1),rs1146295(1),rs116675228(1),rs4659047(1),rs1289952(1),rs1289953(1),rs1289955(1),rs74112240(1),rs75429785(1),rs74112243(1),rs74112244(1),rs55709387(1),rs80153060(1),rs13374745(1),rs1289960(1),rs1289961(1),rs1009549(1),rs1679821(1),rs1774853(1),rs1289956(1),rs13375328(1),rs1289958(1),rs1289959(1),rs1316011(1),rs12086745(1),rs2256057(1),rs55655346(1),rs1289939(1),rs1289940(1),rs1289941(1),rs74112575(1),rs884748(1),rs1289947(1),rs1289948(1),rs1289949(1),rs1315646(1),rs1299463(1),rs1934251(1),rs6676578(1),rs74112593(1),rs74112595(1),rs12141030(1),rs7539143(1),rs10923292(1),rs55748271(1),rs6675822(1),rs35041320(1),rs6657308(1),rs3767796(1),rs12729810(1),rs4360510(1),rs7543108(1),rs2153255(1),rs80275820(1),rs6678392(1),rs12144850(1),rs75365725(1),rs71668696(1),rs71668697(1),rs7514323(1),rs10923308(1),rs10923309(1),rs74115907(1),rs6678840(1),rs3920835(1),rs3820501(1),rs2211130(1),rs10923311(1),rs77053313(1),rs12728879(1),rs143787142(1),rs35877767(1),rs1290540(1),rs1475393(1),rs12139939(1),rs3767803(1),rs12728046(1),rs12141947(1),rs12129795(1),rs35289635(1),rs35766838(1),rs10923336(1),rs17037394(1),rs71668700(1)	FALSE	FALSE	FALSE	FALSE	FALSE	FALSE	FALSE	FALSE	FALSE	TRUE	FALSE
1	1	rs7530265	174533741	8.36e-09	408	17	16	2	11	362	rs301701(1),rs10158289(1),rs6668959(1),rs11801385(1),rs6685314(1),rs72711443(1),rs12563301(1),rs10912728(1),rs7553788(1),rs17350956(1),rs4652168(1),rs76900682(1),rs4650939(1),rs6682017(1),rs28831202(1),rs6663794(1),rs6691711(1),rs6658769(1),rs2145378(1),rs10912730(1),rs2860846(1),rs2860847(1),rs17353198(1),rs7533430(1),rs7526024(1),rs72711448(1),rs10912733(1),rs17350991(1),rs57407575(1),rs60354115(1),rs4233169(1),rs1407127(1),rs4650948(1),rs7530314(1),rs12085290(1),rs1853321(1),rs139224796(1),rs6694208(1),rs727912(1),rs4650950(1),rs4650951(1),rs72711457(1),rs2901785(1),rs6676161(1),rs10912734(1),rs6670425(1),rs6685499(1),rs6425274(1),rs4652193(1),rs12079214(1),rs6696076(1),rs12065785(1),rs16846718(1),rs10912735(1),rs57919173(1),rs12354141(1),rs56158362(1),rs3086(1),rs1934681(1),rs77379897(1),rs12082461(1),rs59044210(1),rs75402546(1),rs10912737(1),rs12079687(1),rs56375942(1),rs56404641(1),rs4650958(1),rs4650959(1),rs12087808(1),rs61528155(1),rs12066700(1),rs12060460(1),rs6697959(1),rs12066504(1),rs7545388(1),rs10912757(1),rs10912758(1),rs2142863(1),rs12067852(1),rs6693198(1),rs2142864(1),rs2860909(1),rs6700482(1),rs7553317(1),rs1121537(1),rs10912759(1),rs10912762(1),rs6425278(1),rs2142865(1),rs10912763(1),rs10912764(1),rs12097252(1),rs72713528(1),rs12091076(1),rs78683861(1),rs17301013(1),rs17301125(1),rs78326521(1),rs17373189(1),rs11799704(1),rs2901817(1),rs7523263(1),rs6701534(1),rs4652422(1),rs4233181(1),rs4652425(1),rs10489258(1),rs10798313(1),rs6425280(1),rs12065326(1),rs10912786(1),rs12074416(1),rs16847012(1),rs12069134(1),rs6677262(1),rs72713583(1),rs72713584(1),rs12077381(1),rs74126805(1),rs12078960(1),rs12080407(1),rs12077622(1),rs72713591(1),rs6664764(1),rs10798315(1),rs79006333(1),rs6674239(1),rs6689327(1),rs56407387(1),rs10912789(1),rs6684141(1),rs12058377(1),rs6656925(1),rs7515116(1),rs41472847(1),rs3737651(1),rs12076548(1),rs12079334(1),rs76087688(1),rs9729907(1),rs6674797(1),rs72713602(1),rs6658315(1),rs12065454(1),rs10912795(1),rs6425282(1),rs727279(1),rs12064743(1),rs7536102(1),rs2012558(1),rs6425283(1),rs6682997(1),rs4652500(1),rs12071794(1),rs7537823(1),rs2281011(1),rs2281010(1),rs2281009(1),rs10912797(1),rs10912798(1),rs10912800(1),rs6668053(1),rs4652511(1),rs4652512(1),rs4652513(1),rs56213002(1),rs10798319(1),rs57512497(1),rs9730220(1),rs11807229(1),rs6665535(1),rs72715216(1),rs12081046(1),rs11487399(1),rs10912804(1),rs12086693(1),rs12062483(1),rs11809482(1),rs909533(1),rs6681970(1),rs6693225(1),rs12093966(1),rs7550472(1),rs6696945(1),rs11484645(1),rs12095679(1),rs55748748(1),rs10912807(1),rs41266050(1),rs12077529(1),rs72715237(1),rs11804541(1),rs12063545(1),rs72715238(1),rs75252573(1),rs34409674(1),rs72715240(1),rs2142632(1),rs56347239(1),rs7542389(1),rs12074753(1),rs3920486(1),rs1474575(1),rs12080535(1),rs1016466(1),rs2861003(1),rs11805578(1),rs2038025(1),rs6691118(1),rs61624206(1),rs10753086(1),rs2092084(1),rs17301853(1),rs10489264(1),rs72715245(1),rs12082012(1),rs12082139(1),rs7555533(1),rs4652652(1),rs4651103(1),rs55643907(1),rs11802092(1),rs72715255(1),rs6671824(1),rs72715259(1),rs72715260(1),rs4451598(1),rs72715262(1),rs10912813(1),rs4615901(1),rs10912817(1),rs147555655(1),rs61826916(1),rs12062016(1),rs10912821(1),rs10912822(1),rs12067463(1),rs10912823(1),rs10912824(1),rs12065825(1),rs6677874(1),rs10912829(1),rs6689153(1),rs2760058(1),rs4651114(1),rs7516353(1),rs149099(1),rs332806(1),rs333454(1),rs11806996(1),rs411665(1),rs333422(1),rs333423(1),rs2060158(1),rs399530(1),rs112519723(1),rs333438(1),rs2771401(1),rs464540(1),rs458242(1),rs467437(1),rs16847337(1),rs332767(1),rs3862941(1),rs332764(1),rs55688014(1),rs332763(1),rs332772(1),rs148838981(1),rs55667039(1),rs333471(1),rs398350(1),rs333418(1),rs3117843(1),rs2861005(1),rs2861006(1),rs332786(1),rs2146564(1),rs332779(1),rs332781(1),rs332782(1),rs332783(1),rs17842157(1),rs332784(1),rs170768(1),rs332793(1),rs10494492(1),rs193082(1),rs332796(1),rs332797(1),rs332798(1),rs332799(1),rs2568098(1),rs459078(1),rs2568096(1),rs332787(1),rs162815(1),rs333436(1),rs2760057(1),rs392307(1),rs333432(1),rs3117838(1),rs332801(1),rs332800(1),rs1813136(1),rs1793307(1),rs60811893(1),rs1622802(1),rs1653636(1),rs72715300(1),rs6696465(1),rs1793310(1),rs1754360(1),rs1793292(1),rs1618207(1),rs1653634(1),rs145384874(1),rs1793298(1),rs10798324(1),rs72717608(1),rs4652797(1),rs1653630(1),rs1793320(1),rs7521109(1),rs1613634(1),rs913688(1),rs913687(1),rs12046326(1),rs1793315(1),rs2860725(1),rs72717617(1),rs72717618(1),rs1754354(1),rs2183202(1),rs6687616(1),rs2003378(1),rs11810508(1),rs3118986(1),rs1231827(1),rs1231826(1),rs2981896(1),rs2987880(1),rs11809803(1),rs113632119(1),rs72717650(1),rs72717653(1),rs6671196(1),rs55793234(1),rs7516410(1),rs17302033(1),rs67903803(1),rs67203477(1),rs66836419(1),rs17302165(1),rs78697350(1),rs75894921(1),rs55774740(1),rs3766697(1),rs1034462(1),rs1058741(1),rs7554767(1),rs75818601(1),rs17302367(1),rs74128535(1),rs2157567(1),rs7531032(1),rs34390425(1),rs2097548(1),rs6663045(1),rs964769(1),rs997985(1),rs6686278(1),rs6425312(1),rs7355181(1)	FALSE	FALSE	FALSE	TRUE	FALSE	FALSE	FALSE	TRUE	TRUE	FALSE	FALSE
2	1	rs112000498	51006822	5.58e-09	112	15	4	3	5	85	rs78196477(1),rs79740545(1),rs889841(1),rs17501068(1),rs2352075(1),rs858936(1),rs77455289(1),rs858937(1),rs10445932(1),rs112594426(1),rs78838030(1),rs3914722(1),rs17561969(1),rs17502934(1),rs76317829(1),rs77793440(1),rs113292623(1),rs62140595(1),rs76963028(1),rs17503302(1),rs17568791(1),rs17503486(1),rs67544127(1),rs67142559(1),rs17569028(1),rs17569056(1),rs17569132(1),rs17041047(1),rs3914732(1),rs11885005(1),rs17503799(1),rs17569242(1),rs3914728(1),rs3914729(1),rs3914730(1),rs72837091(1),rs72837092(1),rs12233044(1),rs76772760(1),rs74504340(1),rs11125326(1),rs4566396(1),rs75444794(1),rs78416992(1),rs79030069(1),rs72837097(1),rs67134957(1),rs76620949(1),rs72889466(1),rs75443634(1),rs67300886(1),rs17569702(1),rs56316058(1),rs17504263(1),rs72838711(1),rs66703491(1),rs9636437(1),rs9645152(1),rs68157830(1),rs17569799(1),rs17041068(1),rs72838772(1),rs72838774(1),rs72838776(1),rs72838779(1),rs17504439(1),rs10460542(1),rs17569942(1),rs17569963(1),rs17570033(1),rs17504635(1),rs10490175(1),rs75882045(1),rs10490174(1),rs72838785(1),rs79552484(1),rs77111441(1),rs67206190(1),rs66848903(1),rs67904906(1),rs76376207(1),rs74881225(1),rs1558799(1),rs114962448(1),rs72891318(1),rs17505013(1),rs72891320(1),rs79927354(1),rs78762554(1),rs2216309(1),rs17041090(1),rs142510110(1),rs146036078(1)	FALSE	FALSE	FALSE	FALSE	FALSE	FALSE	FALSE	TRUE	FALSE	TRUE	FALSE
2	1	rs62170849	125012926	1e-08	123	28	9	28	0	58	rs6754926(1),rs1529297(1),rs12473309(1),rs4848920(1),rs11123027(1),rs17391710(1),rs7594531(1),rs6710969(1),rs1170630(1),rs1170634(1),rs1170602(1),rs58929276(1),rs1170608(1),rs2163249(1),rs2699360(1),rs2699359(1),rs6541945(1),rs1170611(1),rs1170612(1),rs35515443(1),rs2901199(1),rs1184930(1),rs1170618(1),rs1170619(1),rs749196(1),rs1170621(1),rs1170626(1),rs4848924(1),rs8179607(1),rs6541947(1),rs779992(1),rs779991(1),rs779986(1),rs13387659(1),rs6739686(1),rs13004388(1),rs1529290(1),rs779985(1),rs780044(1),rs780042(1),rs780041(1),rs4144192(1),rs1919840(1),rs779995(1),rs779996(1),rs811901(1),rs11679836(1),rs801923(1),rs1186396(1),rs1170578(1),rs1170597(1),rs1170598(1),rs1170599(1),rs779977(1),rs149019403(1),rs7583384(1),rs1186066(1),rs780026(1),rs780027(1),rs780028(1),rs2553636(1),rs2699363(1),rs780029(1),rs780030(1),rs780031(1),rs2565770(1),rs780032(1),rs780033(1),rs780034(1),rs780035(1),rs961303(1),rs961304(1),rs9646914(1),rs780050(1),rs707498(1),rs1030531(1),rs796643(1),rs1835351(1),rs780013(1),rs12614303(1),rs6721093(1),rs1430252(1),rs796644(1),rs11123033(1),rs780018(1),rs1406660(1)	FALSE	FALSE	FALSE	FALSE	FALSE	FALSE	FALSE	TRUE	FALSE	TRUE	FALSE
2	1	rs1267067	162007748	2.58e-09	16	1	7	2	1	5	rs11897383(1),rs57577502(1),rs62194170(1),rs17705608(1),rs1267068(1),rs1559526(1),rs7568498(1),rs1267079(1)	FALSE	FALSE	TRUE	FALSE	FALSE	FALSE	FALSE	TRUE	TRUE	TRUE	FALSE
2	1	rs17677155	210065783	1.85e-09	379	112	62	20	148	37	rs876853(1),rs991724(1),rs2005352(1),rs13425205(1),rs1371437(1),rs3890029(1),rs3890028(1),rs1079127(1),rs10164549(1),rs7583386(1),rs7559827(1),rs10168962(1),rs10202821(1),rs72998549(1),rs72998551(1),rs2119041(1),rs2119039(1),rs17738719(1),rs13418760(1),rs6756445(1),rs6727838(1),rs4332863(1),rs6435517(1),rs6715032(1),rs1837431(1),rs1439743(1),rs7563326(1),rs1595738(1),rs2119038(1),rs12694156(1),rs12694157(1),rs1530133(1),rs1530132(1),rs10179445(1),rs10182757(1),rs10186025(1),rs10173917(1),rs12694158(1),rs12694159(1),rs12694160(1),rs7581212(1),rs1439741(1),rs62215872(1),rs1583758(1),rs7586718(1),rs10176264(1),rs1595737(1),rs7593829(1),rs34590389(1),rs6733492(1),rs34867362(1),rs7563731(1),rs12694162(1),rs12694163(1),rs6717755(1),rs6707382(1),rs6707503(1),rs34282948(1),rs13015842(1),rs12694164(1),rs13026809(1),rs13000497(1),rs10497920(1),rs16842610(1),rs56318207(1),rs56289357(1),rs10180939(1),rs6761235(1),rs11904729(1),rs7563460(1),rs7589672(1),rs7563390(1),rs7566325(1),rs3943683(1),rs2028356(1),rs7570922(1),rs2365301(1),rs2365302(1),rs2365303(1),rs13387334(1),rs13428306(1),rs58977973(1),rs12694165(1),rs7562314(1),rs7565285(1),rs7565202(1),rs1439725(1),rs993917(1),rs12694169(1),rs12105341(1),rs11687825(1),rs4455100(1),rs1446602(1),rs1446600(1),rs10932292(1),rs144811762(1),rs62212960(1),rs12463710(1),rs1446611(1),rs2166513(1),rs2166515(1),rs2365308(1),rs4586581(1),rs4549014(1),rs4455101(1),rs56235031(1),rs11675283(1),rs11691742(1),rs17740667(1),rs17740685(1),rs12478665(1),rs56036647(1),rs62212976(1),rs12478735(1),rs12478835(1),rs56806526(1),rs62212980(1),rs76174968(1),rs67664443(1),rs58988283(1),rs4411631(1),rs4311001(1),rs56143543(1),rs56323269(1),rs2197589(1),rs2197594(1),rs16842736(1),rs2084214(1),rs17725823(1),rs9288405(1),rs17726677(1),rs17726713(1),rs7355281(1),rs7355625(1),rs1446597(1),rs13400656(1),rs13392068(1),rs1446598(1),rs10167443(1),rs62215412(1),rs10170822(1),rs10194421(1),rs1446587(1),rs9288406(1),rs13393164(1),rs13393108(1),rs1993233(1),rs1993234(1),rs1993236(1),rs12468058(1),rs13413725(1),rs11683031(1),rs62213369(1),rs17307079(1),rs62213370(1),rs11677857(1),rs11677905(1),rs13417305(1),rs13392136(1),rs13392351(1),rs13395372(1),rs13398692(1),rs2365653(1),rs2365654(1),rs2365655(1),rs13412990(1),rs13399548(1),rs718647(1),rs12470983(1),rs11684350(1),rs13413232(1),rs13426781(1),rs13388413(1),rs10196957(1),rs1900309(1),rs10165055(1),rs55811672(1),rs13418604(1),rs13412804(1),rs10195723(1),rs10196056(1),rs1080277(1),rs1080278(1),rs62213399(1),rs62213400(1),rs62213401(1),rs62213402(1),rs1900308(1),rs1900307(1),rs62213404(1),rs2886434(1),rs62213406(1),rs6435527(1),rs12465033(1),rs10173056(1),rs62213407(1),rs62213409(1),rs9288408(1),rs62213411(1),rs12467717(1),rs10179969(1),rs10207360(1),rs62213450(1),rs12327904(1),rs62213453(1)	FALSE	FALSE	FALSE	FALSE	FALSE	FALSE	FALSE	TRUE	FALSE	FALSE	FALSE
2	1	rs283467	233661526	4.88e-12	226	12	44	6	0	164	rs7565128(1),rs2010496(1),rs13003916(1),rs11694989(1),rs6754978(1),rs6745879(1),rs6717841(1),rs1022329(1),rs6733151(1),rs6704763(1),rs6704768(1),rs17164(1),rs6724117(1),rs13008942(1),rs6716488(1),rs10205801(1),rs12478564(1),rs11555646(1),rs13013142(1),rs6738386(1),rs66549961(1),rs6732136(1),rs7562712(1),rs7606090(1),rs11687128(1),rs3817311(1),rs11679079(1),rs35362030(1),rs13011298(1),rs34880628(1),rs12474040(1),rs6733495(1),rs12991088(1),rs12105766(1),rs71421663(1),rs36007169(1),rs12987513(1),rs13021246(1),rs1515961(1),rs35085837(1),rs12999865(1),rs10933409(1),rs6748027(1),rs8192539(1),rs1801251(1),rs1044480(1),rs33980184(1),rs2293780(1),rs56777991(1),rs1973675(1),rs11893358(1),rs974321(1),rs1446308(1),rs737028(1),rs283487(1),rs283486(1),rs283485(1),rs283484(1),rs283481(1),rs283480(1),rs283477(1),rs283476(1),rs283473(1),rs283471(1),rs283470(1),rs283469(1),rs283468(1),rs2592113(1),rs4973053(1),rs9653383(1),rs12619195(1),rs2044451(1),rs1867778(1),rs1078323(1),rs13001052(1),rs2305141(1),rs13021823(1),rs2197563(1),rs4973559(1),rs4973560(1),rs35491427(1),rs12993791(1),rs921054(1),rs6719061(1),rs7573208(1),rs921055(1),rs10210953(1),rs10211596(1),rs34707169(1),rs7558609(1),rs2289911(1),rs1446311(1),rs7587309(1),rs11676216(1),rs10933411(1),rs12694917(1),rs7568385(1),rs7595118(1),rs3816334(1),rs7560115(1),rs991873(1),rs2305137(1),rs6437074(1),rs13009957(1),rs13024330(1),rs4973563(1),rs4973564(1),rs2044449(1),rs2100053(1),rs13008436(1),rs11904619(1),rs4973055(1),rs4973056(1),rs1947105(1),rs7589201(1),rs13007579(1),rs895430(1),rs2675971(1),rs2592102(1),rs2675972(1),rs2675973(1),rs2675974(1),rs2675968(1),rs7602208(1),rs778371(1),rs778370(1),rs709937(1),rs1083522(1),rs2675955(1),rs2675956(1),rs748002(1),rs4973569(1),rs938575(1),rs778364(1),rs778363(1),rs13423949(1),rs778355(1),rs778353(1),rs1083521(1),rs1083520(1),rs1083519(1),rs1083518(1),rs1083517(1),rs10210717(1),rs895435(1),rs1083515(1),rs1083514(1),rs55649298(1),rs747462(1),rs747463(1),rs2004203(1),rs2880986(1),rs1878287(1),rs2592127(1),rs2675960(1),rs2944590(1),rs2592118(1),rs73102769(1),rs2592120(1),rs2675964(1),rs2675965(1),rs2944591(1),rs778342(1),rs778344(1),rs778346(1),rs778347(1),rs709935(1),rs709936(1),rs778348(1),rs778350(1)	FALSE	FALSE	FALSE	FALSE	FALSE	FALSE	FALSE	TRUE	FALSE	FALSE	FALSE
3	1	rs7622860	18795765	7.92e-12	261	23	14	46	113	65	rs336637(1),rs183501(1),rs9883788(1),rs12714959(1),rs462296(1),rs459360(1),rs4396918(1),rs464802(1),rs965699(1),rs400432(1),rs2102649(1),rs466136(1),rs996554(1),rs460456(1),rs334954(1),rs28405163(1),rs9852522(1),rs13065348(1),rs6550553(1),rs7648051(1),rs7638475(1),rs10865752(1),rs10865753(1),rs11916371(1),rs4432662(1),rs4380426(1),rs10865755(1),rs13059713(1),rs13064342(1),rs13064527(1),rs9819708(1),rs34661921(1),rs34887125(1),rs4273390(1),rs11921792(1),rs13094338(1),rs4373086(1),rs11128893(1),rs13084808(1),rs7649824(1),rs7614445(1),rs11128894(1),rs10780006(1),rs9855153(1),rs13074889(1),rs9823800(1),rs10865756(1),rs9848614(1),rs9310571(1),rs13066464(1),rs13086959(1),rs5009517(1),rs11128895(1),rs4327409(1),rs7624323(1),rs7633180(1),rs11714200(1),rs6799759(1),rs5021426(1),rs13084910(1),rs13090941(1),rs7636195(1),rs4458386(1),rs6791643(1),rs6794713(1),rs6794840(1),rs11128897(1),rs11128898(1),rs11914608(1),rs11128900(1),rs4635727(1),rs13088994(1),rs13096484(1),rs34457121(1),rs12106877(1),rs11714576(1),rs13065730(1),rs13070384(1),rs12108075(1),rs12107647(1),rs13099246(1),rs13077024(1),rs13076720(1),rs13082395(1),rs11708645(1),rs11712368(1),rs11921933(1),rs11914305(1),rs4128130(1),rs4560321(1),rs11920460(1),rs7622320(1),rs11715656(1),rs13071063(1),rs7622818(1),rs11925163(1),rs13099740(1),rs11709148(1),rs11713263(1),rs11709227(1),rs9838564(1),rs13073040(1),rs4575922(1),rs4411904(1),rs7611052(1),rs4640590(1),rs13069627(1),rs4395422(1),rs13066974(1),rs13087376(1),rs13067530(1),rs12638640(1),rs12636814(1),rs13099122(1),rs13062958(1),rs66715408(1),rs11128902(1),rs11128903(1),rs7638551(1),rs7647689(1),rs12635064(1),rs6783241(1),rs4600837(1),rs6810331(1),rs6550603(1),rs6803335(1),rs4515070(1),rs13058750(1),rs9917685(1),rs9917638(1),rs9917695(1),rs13065200(1),rs4461441(1),rs4596169(1),rs9917661(1),rs9917662(1),rs4414873(1),rs13072369(1),rs13072692(1),rs13094139(1),rs13098953(1),rs4261897(1),rs62240924(1),rs7640522(1),rs4613476(1),rs9873038(1),rs28566044(1),rs35490309(1),rs4605565(1),rs57793342(1),rs9876614(1),rs9866257(1),rs57741075(1),rs140639(1),rs140640(1),rs11721211(1),rs9849719(1),rs4622913(1),rs4502598(1),rs9284846(1),rs9310574(1),rs9880705(1),rs9310575(1),rs9835977(1),rs11128908(1),rs9859115(1),rs9827285(1),rs6550630(1),rs4348014(1),rs4130128(1),rs4130127(1),rs9837920(1),rs9858347(1),rs9842678(1),rs9862868(1),rs9842895(1),rs9863496(1),rs4432663(1),rs4328824(1),rs3923396(1),rs9849016(1),rs9824781(1),rs35030099(1),rs4271935(1),rs4579033(1),rs7632379(1),rs6550632(1),rs6550636(1),rs4401381(1),rs6786187(1),rs6786223(1),rs4365641(1),rs4387994(1),rs4361297(1),rs4370047(1),rs4634145(1),rs4283591(1),rs4128696(1),rs4270527(1),rs6550653(1),rs7637139(1),rs9816291(1),rs9833857(1),rs9816450(1),rs4453862(1),rs4405943(1),rs7615587(1),rs9813036(1),rs6770460(1),rs7429165(1),rs7428414(1),rs7433762(1),rs7426675(1),rs7432225(1),rs7427174(1),rs7426700(1),rs9875825(1),rs9820321(1),rs7426809(1),rs7433904(1),rs7610116(1),rs7610121(1),rs7610205(1),rs7610297(1)	FALSE	FALSE	FALSE	TRUE	FALSE	FALSE	TRUE	FALSE	TRUE	TRUE	FALSE
3	1	rs6766581	49539401	1.17e-10	340	251	43	15	0	31	rs11710798(1),rs13063312(1),rs7620853(1),rs57334642(1),rs3821876(1),rs13324142(1),rs34368826(1),rs6773261(1),rs13096357(1),rs13076269(1),rs9868809(1),rs34638686(1),rs2286652(1),rs2286651(1),rs3733086(1),rs6806356(1),rs9882443(1),rs9848268(1),rs62259536(1),rs73082331(1),rs78807522(1),rs56116382(1),rs9873183(1),rs1491986(1),rs4855862(1),rs3811696(1),rs7618501(1),rs35261599(1),rs7372966(1),rs7634886(1),rs7431106(1),rs6446295(1),rs34451146(1),rs6802890(1),rs2234391(1),rs3819325(1),rs6775384(1),rs2271960(1),rs2271961(1),rs2247036(1),rs2352974(1),rs6792892(1),rs11130228(1),rs13100903(1),rs6800021(1),rs2526389(1)	FALSE	TRUE	TRUE	TRUE	FALSE	FALSE	FALSE	TRUE	TRUE	TRUE	FALSE
3	1	rs55935606	49565505	2.96e-08	56	4	0	4	25	23	rs4858819(1),rs730566(1),rs6764415(1),rs4858795(1),rs4858828(1),rs4858798(1),rs12493578(1),rs4858831(1),rs10865952(1),rs12497850(1),rs6788650(1),rs1352420(1),rs7630742(1),rs6791542(1),rs11130176(1),rs9311433(1),rs9681717(1),rs9879971(1),rs7431857(1),rs4974079(1),rs7639332(1),rs11920534(1),rs7615675(1),rs1134591(1),rs7372149(1),rs55786114(1),rs7643368(1),rs6786665(1),rs6446196(1),rs13316620(1),rs6795025(1),rs4554002(1),rs7640903(1),rs11920251(1),rs1865741(1),rs4955431(1),rs17598137(1),rs62262097(1),rs1283(1),rs62260802(1),rs62260803(1),rs55933602(1),rs62260810(1),rs62260811(1),rs80094684(1),rs1076904(1),rs56347941(1),rs62260153(1),rs62261860(1),rs4130897(1),rs62257830(1),rs55874849(1)	FALSE	TRUE	TRUE	TRUE	FALSE	FALSE	FALSE	TRUE	TRUE	TRUE	FALSE
3	1	rs7652704	110190125	2.09e-09	301	12	91	16	1	181	rs73217900(1),rs12638014(1),rs12632602(1),rs12630800(1),rs12638635(1),rs11708583(1),rs11720997(1),rs1398422(1),rs17726755(1),rs17726773(1),rs55736289(1),rs17726797(1),rs17675851(1),rs6767760(1),rs6767880(1),rs7649850(1),rs11921479(1),rs9844095(1),rs13080207(1),rs10934040(1),rs4682578(1),rs1533208(1),rs62269455(1),rs12495182(1),rs13075977(1),rs9871808(1),rs1913127(1),rs7638452(1),rs7611910(1),rs12635294(1),rs1533212(1),rs1533213(1),rs13080049(1),rs4682585(1),rs4682586(1),rs12633668(1),rs1398410(1),rs4682587(1),rs1106078(1),rs56046351(1),rs6787448(1),rs34571227(1),rs12635060(1),rs12629741(1),rs12629785(1),rs13065612(1),rs1022229(1),rs17727387(1),rs2399340(1),rs12636721(1),rs1606378(1),rs34008218(1),rs10934042(1),rs1949182(1),rs1512684(1),rs11712463(1),rs11721302(1),rs35225876(1),rs35859521(1),rs34998073(1),rs963346(1),rs12633463(1),rs12638763(1),rs2203187(1),rs11713405(1),rs9870835(1),rs11715486(1),rs9818091(1),rs13069621(1),rs35156093(1),rs13070606(1),rs2063567(1),rs4682588(1),rs9862336(1),rs4682589(1),rs1512681(1),rs4682590(1),rs13093393(1),rs6771696(1),rs1949179(1),rs34563577(1),rs3941641(1),rs2089939(1),rs4682591(1),rs11717560(1),rs4682592(1),rs6809853(1),rs6809857(1),rs6809780(1),rs6765167(1),rs11706216(1),rs61333724(1),rs78626047(1),rs1028026(1),rs6437918(1),rs11712226(1),rs9826577(1),rs2399337(1),rs4682178(1),rs1574700(1),rs7629756(1),rs13095342(1),rs1533191(1),rs1533190(1),rs1512540(1),rs1533189(1),rs9846566(1),rs9867550(1),rs9813893(1),rs7628857(1),rs9877472(1),rs13073982(1),rs13094824(1),rs36099671(1),rs9860708(1),rs1512660(1),rs10934044(1),rs9872133(1),rs1913088(1),rs7640587(1),rs7640794(1),rs56067719(1),rs1512661(1),rs2399336(1),rs1398409(1),rs2221883(1),rs1398354(1),rs12487462(1),rs9831873(1),rs12485488(1),rs9810402(1),rs9833981(1),rs9814563(1),rs9834281(1),rs9852420(1),rs9820235(1),rs9820369(1),rs10934047(1),rs949797(1),rs1512520(1),rs67166271(1),rs1606349(1),rs7616260(1),rs7627828(1),rs9847279(1),rs1512519(1),rs1913100(1),rs9877235(1),rs9877920(1),rs73217304(1),rs12490530(1),rs9839635(1),rs1398349(1),rs1398348(1),rs1398347(1),rs73217311(1),rs73217315(1),rs7644836(1),rs4682181(1),rs2055967(1),rs2055966(1),rs2399335(1),rs9877123(1),rs9877354(1),rs7652124(1),rs1606348(1),rs9809100(1),rs1606347(1),rs9814176(1),rs1606346(1),rs1606345(1),rs9816249(1),rs1512514(1),rs9815066(1),rs9820458(1),rs7648338(1),rs7626511(1),rs7648726(1),rs10934049(1),rs6785576(1),rs55782499(1),rs7623008(1),rs11712535(1),rs13087274(1),rs6762150(1),rs1462306(1),rs1462302(1),rs6773268(1),rs1585559(1),rs1599574(1),rs11713871(1),rs1462301(1),rs4682205(1),rs4610259(1),rs9288913(1),rs7633234(1),rs9859534(1),rs12695218(1)	FALSE	FALSE	FALSE	FALSE	FALSE	FALSE	FALSE	FALSE	TRUE	TRUE	FALSE
3	1	rs2693541	158032143	4.76e-10	785	261	56	185	11	272	rs112110944(1),rs11924438(1),rs73164020(1),rs111949917(1),rs17681602(1),rs17681620(1),rs7614747(1),rs146943229(1),rs2712326(1),rs2712319(1),rs3107582(1),rs2686545(1),rs2712327(1),rs2686543(1),rs73164046(1),rs7614120(1),rs13072123(1),rs7613525(1),rs7646113(1),rs4619748(1),rs13100952(1),rs3924686(1),rs13084451(1),rs4679818(1),rs4679819(1),rs6796942(1),rs6441169(1),rs1608103(1),rs6441170(1),rs2049226(1),rs1608104(1),rs6441171(1),rs6798355(1),rs6775216(1),rs1608114(1),rs1608116(1),rs7624303(1),rs4680413(1),rs4680416(1),rs6800218(1),rs6779266(1),rs13072413(1),rs6802443(1),rs6441176(1),rs4679823(1),rs1581412(1),rs1589528(1),rs7645383(1),rs4410410(1),rs7651288(1),rs9290022(1),rs1608968(1),rs75936762(1),rs1724729(1),rs1724728(1),rs11715599(1),rs1724727(1),rs1730029(1),rs1724725(1),rs2693546(1),rs1730044(1),rs1730043(1),rs73164102(1),rs1915935(1),rs1730032(1),rs827160(1),rs827159(1),rs827157(1),rs827156(1),rs827155(1),rs864859(1),rs862352(1),rs864331(1),rs827153(1),rs827152(1),rs827151(1),rs827150(1),rs827149(1),rs1193518(1),rs1204958(1),rs6762706(1),rs844141(1),rs2682397(1),rs79990961(1),rs1193515(1),rs1624094(1),rs1618377(1),rs827141(1),rs827142(1),rs827143(1),rs852110(1),rs827144(1),rs827146(1),rs827147(1),rs827148(1),rs862351(1),rs1730099(1),rs1730100(1),rs1729997(1),rs1729998(1),rs1729999(1),rs2682407(1),rs827104(1),rs698986(1),rs698985(1),rs698983(1),rs4680421(1),rs699926(1),rs699925(1),rs60962704(1),rs698981(1),rs698980(1),rs698979(1),rs698978(1),rs827103(1),rs698977(1),rs698976(1),rs698975(1),rs827102(1),rs696715(1),rs699922(1),rs699921(1),rs827807(1),rs698989(1),rs698990(1),rs698992(1),rs827123(1),rs1724676(1),rs1724677(1),rs827125(1),rs1730059(1),rs1724679(1),rs145049570(1),rs1070894(1),rs827169(1),rs699918(1),rs699917(1),rs699916(1),rs827171(1),rs827172(1),rs6804180(1),rs827174(1),rs827175(1),rs1095630(1),rs1095632(1),rs1103981(1),rs1095633(1),rs827176(1),rs827178(1),rs827180(1),rs827181(1),rs1104288(1),rs1204962(1),rs1095635(1),rs1095636(1),rs1095637(1),rs1095638(1),rs1095639(1),rs1095640(1),rs1104289(1),rs1095641(1),rs2139696(1),rs1193536(1),rs1193537(1),rs6441182(1),rs7637291(1),rs1724654(1),rs2698323(1),rs7618071(1),rs2693529(1),rs1730058(1),rs1095629(1),rs1095628(1),rs1095627(1),rs73166358(1),rs1095626(1),rs827114(1),rs827113(1),rs827111(1),rs827109(1),rs827108(1),rs1724650(1),rs827094(1),rs827092(1),rs827091(1),rs1520666(1),rs1193521(1),rs1213048(1),rs1630304(1),rs1730042(1),rs1520662(1),rs1852285(1),rs1851062(1),rs7621674(1),rs7643792(1),rs7621971(1),rs1193507(1),rs1193506(1),rs2682405(1),rs2682404(1),rs1193505(1),rs1204957(1),rs1095625(1),rs827096(1),rs827097(1),rs827099(1),rs827101(1),rs2682402(1),rs2693540(1),rs1730020(1),rs827140(1),rs827138(1),rs865455(1),rs827136(1),rs827126(1),rs827127(1),rs827128(1),rs844119(1),rs827129(1),rs1730038(1),rs10470472(1),rs1730045(1),rs1730007(1),rs1724700(1),rs1918000(1),rs1526194(1),rs1526193(1),rs1526192(1),rs1526191(1),rs11719153(1),rs827168(1),rs827167(1),rs827166(1),rs864332(1),rs827163(1),rs827162(1),rs1193513(1),rs1212739(1),rs1618381(1),rs1210358(1),rs1193510(1),rs1193509(1),rs9784311(1),rs1730039(1),rs1730041(1),rs1983469(1),rs12634832(1),rs138824716(1),rs827115(1),rs11712563(1),rs827116(1),rs827117(1),rs827118(1),rs7617666(1),rs827119(1),rs827120(1),rs12636733(1),rs17683939(1),rs11707696(1),rs7614091(1),rs6807468(1),rs1095644(1),rs827186(1),rs827187(1),rs827188(1),rs827189(1),rs7621889(1),rs73168799(1),rs73170303(1),rs73170306(1),rs76757621(1),rs4680425(1),rs4680426(1),rs4309677(1),rs73170310(1),rs827183(1),rs10936129(1),rs6784968(1),rs73170315(1),rs4680428(1),rs2176893(1),rs1520657(1),rs6788695(1),rs6788703(1),rs7614259(1),rs2222326(1),rs6441188(1),rs10936131(1),rs73170326(1),rs7610713(1),rs6800853(1),rs6441191(1),rs9867617(1),rs11717923(1),rs58195752(1),rs9872089(1),rs827105(1),rs73170337(1),rs73170339(1),rs10936132(1),rs827107(1),rs12634807(1),rs12053861(1),rs3845981(1),rs58925169(1),rs12639261(1),rs12639310(1),rs73170346(1),rs73170348(1),rs12494098(1),rs4680430(1),rs78346571(1),rs10936133(1),rs10936134(1),rs1526190(1),rs10936135(1),rs73170352(1),rs6774461(1),rs6798940(1),rs6774676(1),rs11714104(1),rs55964653(1),rs9853566(1),rs9874003(1),rs6778370(1),rs28578723(1),rs57519456(1),rs9879545(1),rs56387731(1),rs9867152(1),rs34434866(1),rs9809952(1),rs7639867(1),rs9873426(1),rs73170364(1),rs77228770(1),rs6767494(1),rs7648196(1),rs56123505(1),rs7641036(1),rs4680432(1),rs75427536(1),rs11719188(1),rs7430565(1),rs6441193(1),rs6414388(1),rs6414389(1),rs6414390(1),rs12629587(1),rs12053869(1),rs75028846(1),rs7640075(1),rs73170371(1),rs28820925(1),rs113849803(1),rs73170375(1),rs939114(1),rs11716327(1),rs9880806(1),rs9811217(1),rs4516653(1),rs4402974(1),rs73170384(1),rs9876322(1),rs10446336(1),rs9882274(1),rs7652970(1),rs4679827(1),rs12633594(1),rs75100165(1),rs2362968(1),rs12107103(1),rs12107104(1),rs11716969(1),rs9847045(1),rs2362970(1),rs12637649(1),rs12638169(1),rs77776492(1),rs12629125(1),rs7632059(1),rs11717725(1),rs17627933(1),rs4680433(1),rs78871911(1),rs77469524(1),rs9845388(1),rs6806702(1),rs10936139(1),rs76335475(1),rs115256315(1),rs11719124(1),rs73172105(1),rs12496934(1),rs7610691(1),rs113873716(1),rs6441195(1),rs11707386(1),rs116305067(1),rs9823076(1),rs80144677(1),rs4680435(1),rs4680436(1),rs6441198(1),rs113885712(1),rs4289388(1),rs12493128(1),rs4680437(1),rs28522438(1),rs73172114(1),rs12631704(1),rs6806967(1),rs73172119(1),rs10936143(1),rs76182200(1),rs113348984(1),rs6787172(1),rs10936144(1),rs7613528(1),rs10936145(1),rs73172134(1),rs1656360(1),rs11710813(1),rs76335368(1),rs73154307(1),rs6788907(1),rs55765541(1),rs17684859(1),rs73154309(1),rs1714517(1),rs4680441(1),rs73154313(1),rs73154314(1),rs2363656(1),rs2117764(1),rs1714505(1),rs1714506(1),rs1714508(1),rs12492884(1),rs1435637(1),rs73154326(1),rs111365921(1),rs11708784(1),rs1656367(1),rs17628988(1),rs73154329(1),rs16829104(1),rs73154331(1),rs4680444(1),rs12491598(1),rs1714510(1),rs55842512(1),rs111468597(1),rs1656362(1),rs28431969(1),rs79036163(1),rs7649643(1),rs12495085(1),rs1625612(1),rs55720154(1),rs1714526(1),rs6784511(1),rs1656368(1),rs2248924(1),rs2566344(1),rs112680905(1),rs2713734(1),rs168156(1)	FALSE	FALSE	FALSE	TRUE	FALSE	FALSE	FALSE	TRUE	TRUE	TRUE	FALSE
4	1	rs1995910	28385835	4.13e-09	469	207	22	53	39	148	rs112846007(1),rs56034264(1),rs56386983(1),rs80342356(1),rs7691734(1),rs56371482(1),rs61794062(1),rs61794063(1),rs61794064(1),rs74931194(1),rs7676348(1),rs7677232(1),rs61794065(1),rs112522856(1),rs80249264(1),rs61794088(1),rs61794089(1),rs79294947(1),rs61794090(1),rs76338748(1),rs61794091(1),rs61794094(1),rs2055254(1),rs56287834(1),rs17680407(1),rs56294030(1),rs73221833(1),rs16880395(1),rs17619415(1),rs17681313(1),rs73221838(1),rs61794151(1),rs1497715(1),rs1603637(1),rs4423858(1),rs12501649(1),rs12509393(1),rs7654040(1),rs1826942(1),rs2132968(1),rs11733366(1),rs4267724(1),rs2036178(1),rs2036177(1),rs11722487(1),rs13124063(1),rs10939205(1),rs9999726(1),rs12507595(1),rs17682996(1),rs2036184(1),rs11735854(1),rs13111729(1),rs7676220(1),rs11734656(1),rs13139194(1),rs12512541(1),rs7695014(1),rs6812340(1),rs11722931(1),rs13145217(1),rs479514(1),rs557840(1),rs1282883(1),rs1397439(1),rs1995911(1),rs6448576(1),rs11945852(1),rs4692318(1),rs4692319(1),rs6837053(1),rs4692052(1),rs1355333(1),rs7693080(1),rs10939209(1),rs7677277(1),rs7699535(1),rs7678223(1),rs17627809(1),rs61064468(1),rs4571317(1),rs4411981(1),rs10939210(1),rs4580640(1),rs10939211(1),rs73224024(1),rs11938446(1),rs1510699(1),rs4569740(1),rs11935060(1),rs2048381(1),rs7686864(1),rs6448577(1),rs73224027(1),rs16880588(1),rs17684472(1),rs1510701(1),rs1877073(1),rs1510702(1),rs1510705(1),rs11943398(1),rs4069855(1),rs2309787(1),rs2309788(1),rs1581061(1),rs6826347(1),rs6448578(1),rs2089775(1),rs2089776(1),rs2102524(1),rs1912527(1),rs55791998(1),rs56079219(1),rs4315773(1),rs4317196(1),rs2871335(1),rs2871336(1),rs140550596(1),rs11939117(1),rs28869182(1),rs1848935(1),rs1848936(1),rs1848937(1),rs7667996(1),rs7668927(1),rs7668651(1),rs1397438(1),rs10939213(1),rs56140238(1),rs12502699(1),rs12502704(1),rs16880611(1),rs16880619(1),rs59119104(1),rs10517146(1),rs16880629(1),rs16880633(1),rs56011935(1),rs2309790(1),rs7435769(1),rs11931384(1),rs11931385(1),rs11940419(1),rs11931423(1),rs11931429(1),rs4383608(1),rs1705038(1),rs55917597(1),rs56010788(1),rs56363743(1),rs1814076(1),rs1961016(1),rs2250259(1),rs292024(1),rs292025(1),rs292026(1),rs292027(1),rs292028(1),rs3907987(1),rs292031(1),rs604244(1),rs481450(1),rs2666119(1),rs292069(1),rs292071(1),rs13132764(1),rs182378(1),rs292085(1),rs292082(1),rs292079(1),rs292065(1),rs10033636(1),rs292016(1),rs12646353(1),rs292022(1),rs292023(1),rs2458604(1),rs2471713(1),rs2458605(1),rs1514122(1),rs1514123(1),rs2471714(1),rs1355895(1),rs2960596(1),rs2960595(1),rs1972106(1),rs2458609(1),rs2458610(1),rs2458611(1),rs12501893(1),rs4377578(1),rs4382025(1),rs79067072(1),rs67524851(1),rs10001415(1),rs36071950(1),rs71596161(1),rs28401471(1),rs28362049(1),rs6851565(1),rs34024932(1),rs11737432(1),rs73219413(1),rs73219415(1),rs66528608(1),rs13113800(1),rs1353049(1),rs35538171(1),rs67741650(1),rs34072092(1),rs34231546(1),rs13118585(1),rs7349599(1),rs17653404(1),rs13125283(1),rs36008028(1),rs13127063(1),rs11730630(1),rs4461513(1),rs4459978(1),rs6828537(1),rs6829283(1),rs73221285(1),rs28419219(1),rs28508131(1),rs28674090(1),rs28532690(1),rs10025076(1),rs11736200(1),rs10008384(1),rs10031220(1),rs4280718(1),rs73221298(1),rs7698028(1),rs7682215(1),rs12330987(1),rs7439579(1),rs3924142(1),rs34939094(1),rs28544086(1)	FALSE	FALSE	TRUE	FALSE	FALSE	FALSE	FALSE	FALSE	FALSE	FALSE	FALSE
4	1	rs7441547	59838120	1.28e-08	547	89	30	144	158	126	rs6842153(1),rs4865339(1),rs1159171(1),rs35998702(1),rs17237994(1),rs12331387(1),rs62299214(1),rs1449042(1),rs62299216(1),rs62299217(1),rs10003962(1),rs28525064(1),rs1868419(1),rs10034358(1),rs60645790(1),rs9998639(1),rs148401678(1),rs28571098(1),rs1449043(1),rs7700203(1),rs1562673(1),rs72633391(1),rs144494077(1),rs138461161(1),rs146240887(1),rs4074413(1),rs113907472(1),rs9684337(1),rs9685773(1),rs9685910(1),rs9683712(1),rs67597672(1),rs7434280(1),rs7674168(1),rs7655725(1),rs11131322(1),rs12646048(1),rs12644768(1),rs12503683(1),rs4860448(1),rs68140926(1),rs6840137(1),rs4860465(1),rs62301181(1),rs62301182(1),rs6818912(1),rs6819160(1),rs6841291(1),rs62301183(1),rs59458363(1),rs62301184(1),rs58943863(1),rs56025348(1),rs4860491(1),rs34361458(1),rs6848053(1),rs7681689(1),rs62301187(1),rs62301188(1),rs6819464(1),rs62301190(1),rs62301191(1),rs11932542(1),rs62301192(1),rs6838685(1),rs62301193(1),rs11931812(1),rs7694230(1),rs6551791(1),rs62301195(1),rs60007977(1),rs13134207(1),rs67846233(1),rs62301198(1),rs11936702(1),rs4860149(1),rs11723682(1),rs11726342(1),rs11731207(1),rs11726451(1),rs6822690(1),rs13146381(1),rs4490528(1),rs62301200(1),rs11944208(1),rs17493148(1),rs1495726(1),rs10434209(1),rs4860714(1),rs13144073(1),rs11131634(1),rs11733784(1),rs62298285(1),rs1874357(1),rs2878003(1),rs11935803(1),rs2132342(1),rs2172920(1),rs756216(1),rs72634693(1),rs72634694(1),rs12649958(1),rs60318246(1),rs7680437(1),rs56899280(1),rs11721386(1),rs11936000(1),rs12641371(1),rs2172922(1),rs12503447(1),rs62298287(1),rs62298288(1),rs62298289(1),rs72634700(1),rs62298290(1),rs62298291(1),rs2333729(1),rs1845733(1),rs12512831(1),rs10002245(1),rs28792511(1),rs28896231(1),rs1495735(1),rs1495736(1),rs13104839(1),rs11131198(1),rs7667333(1),rs4432827(1),rs2333728(1),rs4529132(1),rs11131202(1),rs11729353(1),rs10452251(1),rs55768140(1),rs62298316(1),rs62298317(1),rs1353402(1),rs1390354(1),rs62298319(1),rs72637097(1),rs4860318(1),rs4860319(1),rs2036097(1),rs7661006(1),rs7661633(1),rs6840850(1),rs6831716(1),rs62298324(1),rs67854225(1),rs73194855(1),rs2333730(1),rs13128817(1),rs17238029(1),rs924056(1),rs13121332(1),rs62298325(1),rs62298328(1),rs61191665(1),rs12647159(1),rs12648012(1),rs11131237(1),rs56335467(1),rs56389127(1),rs12506177(1),rs2333732(1),rs13152821(1),rs61341321(1),rs58865702(1),rs11939945(1),rs1587142(1),rs1587143(1),rs62298335(1),rs62298336(1),rs62298337(1),rs13126955(1),rs140524865(1),rs11942465(1),rs13102030(1),rs11939097(1),rs1565965(1),rs4364332(1),rs1565964(1),rs1039073(1),rs1039072(1),rs4342258(1),rs4431293(1),rs4370216(1),rs4370217(1),rs62300261(1),rs2333727(1),rs4604132(1),rs3931256(1),rs7683430(1),rs7668485(1),rs7683455(1),rs7696498(1),rs4510528(1),rs62300262(1),rs11737474(1),rs4860356(1),rs4860357(1),rs13116055(1),rs6838971(1),rs6838998(1),rs58156316(1),rs62300264(1),rs11934939(1),rs11934949(1),rs11931972(1),rs1390351(1),rs13137810(1),rs11947009(1),rs11943412(1),rs11943457(1),rs60141591(1),rs62300268(1),rs2132343(1),rs12641708(1),rs7692993(1),rs6852543(1),rs4860072(1),rs72640932(1),rs55822533(1),rs4540119(1),rs357838(1),rs357837(1),rs357836(1),rs357833(1),rs357828(1),rs357827(1),rs357819(1),rs357845(1),rs357842(1),rs3114023(1),rs6834888(1),rs357841(1),rs1393603(1),rs2333735(1),rs6821436(1),rs6812006(1),rs6812230(1),rs13130254(1),rs13115317(1),rs13116172(1),rs13116392(1),rs10471132(1),rs10471133(1),rs397082(1),rs411402(1),rs440417(1),rs2055486(1),rs397249(1),rs13151320(1),rs422827(1),rs370319(1),rs393634(1),rs410188(1),rs409612(1),rs370358(1),rs432875(1),rs394549(1),rs357808(1),rs357809(1),rs357810(1),rs357811(1),rs357813(1),rs357814(1),rs371103(1),rs402506(1),rs357815(1),rs357816(1),rs357817(1),rs1973511(1),rs436198(1),rs415904(1),rs399068(1),rs372580(1),rs371989(1),rs6811288(1),rs6551610(1),rs6551611(1),rs9992677(1),rs10212640(1),rs10213593(1),rs10212712(1),rs6551612(1),rs7686424(1),rs28890517(1),rs1604594(1),rs1604593(1),rs1604592(1),rs9654266(1),rs9654267(1),rs9654268(1),rs9654269(1),rs1948802(1),rs1948801(1),rs1604591(1),rs1604590(1),rs4860407(1),rs7697559(1),rs7697577(1),rs7666604(1),rs6551618(1),rs6822833(1),rs1580884(1),rs2102185(1),rs1120966(1),rs6844971(1),rs6840722(1),rs6551622(1),rs4860409(1),rs1393596(1),rs1393594(1),rs7661345(1),rs1354253(1),rs993888(1),rs6854219(1),rs6854442(1),rs11940088(1),rs2134443(1),rs2174065(1),rs4992785(1),rs4992786(1),rs4992788(1),rs6819424(1),rs2334163(1),rs10018355(1),rs1393611(1),rs3921655(1),rs12715701(1),rs12510183(1),rs12511096(1),rs6814832(1),rs6853985(1),rs1995431(1),rs1995433(1),rs7670168(1),rs7664569(1),rs11946678(1),rs11947864(1),rs11946805(1),rs9990605(1),rs9993706(1),rs10021324(1),rs12331619(1),rs2174066(1),rs2134444(1),rs2341035(1),rs2134445(1),rs2341036(1),rs2341037(1),rs7693561(1),rs11943889(1),rs1542903(1),rs1971340(1),rs1971341(1),rs13106133(1),rs13106139(1),rs7668587(1),rs7679732(1),rs9996378(1),rs7684948(1),rs9994511(1),rs9999122(1),rs11722985(1),rs11723012(1),rs12500505(1),rs7679663(1),rs10005005(1),rs10008002(1),rs11935764(1),rs10000989(1),rs11935878(1),rs7685027(1),rs7685259(1),rs7670306(1),rs7679590(1),rs7356271(1),rs7356523(1),rs66507426(1),rs13146864(1),rs13132080(1),rs13152273(1),rs13132754(1),rs13118250(1),rs13118256(1),rs4367238(1),rs4488999(1),rs4489000(1),rs4590121(1),rs7699397(1),rs7689572(1),rs10866122(1),rs1502774(1),rs13133126(1),rs7672870(1),rs7691310(1),rs7691338(1),rs7696174(1),rs7696570(1),rs7665625(1),rs1502777(1),rs6823081(1),rs9312080(1),rs7673212(1),rs7678946(1),rs7673404(1),rs2134434(1),rs10009725(1),rs4467647(1),rs4467650(1),rs4563561(1),rs4860419(1),rs905365(1),rs905367(1),rs11724709(1),rs13123773(1),rs13110121(1),rs13136904(1),rs13105848(1),rs6855528(1),rs4438825(1),rs7697596(1),rs1393592(1),rs7681389(1),rs1354254(1),rs1502779(1)	FALSE	FALSE	FALSE	FALSE	FALSE	FALSE	FALSE	TRUE	TRUE	TRUE	FALSE
4	1	rs45510091	123186393	8.42e-11	38	0	22	4	7	5	rs77087420(1),rs75595651(1),rs45605540(1),rs45510500(1),rs7693745(1),rs17388568(1),rs35914000(1),rs2069772(1),rs45454992(1),rs59867199(1),rs72669165(1),rs11729811(1),rs72669172(1),rs45485691(1),rs10014468(1),rs4295278(1)	FALSE	FALSE	FALSE	FALSE	FALSE	FALSE	FALSE	TRUE	FALSE	FALSE	FALSE
4	1	rs13136239	140908755	3.22e-08	105	33	3	0	0	69	rs6536588(1),rs6852749(1),rs10000502(1),rs797090(1),rs769665(1),rs769663(1),rs769662(1),rs769661(1),rs6840012(1),rs769660(1),rs35319653(1),rs9992829(1),rs11100409(1),rs12505942(1),rs4863713(1),rs4863714(1),rs35612722(1),rs12504594(1),rs7698089(1),rs7696858(1),rs4863523(1),rs13109433(1),rs4863715(1),rs28828150(1),rs4863716(1),rs7656823(1),rs56172573(1),rs4863717(1),rs9996478(1),rs9996587(1),rs11100418(1),rs4863720(1),rs938022(1),rs1510721(1),rs10461272(1),rs2874368(1),rs4585248(1),rs6846081(1),rs2048382(1),rs2048384(1),rs67600240(1),rs17005417(1),rs13150296(1),rs17314304(1),rs17373621(1),rs13114050(1),rs6856489(1),rs4863723(1),rs12645862(1),rs12646543(1),rs12509820(1),rs1510719(1),rs9308048(1),rs9884417(1),rs7674555(1),rs1521493(1),rs6851797(1),rs56369810(1),rs7695565(1),rs4863526(1),rs7655582(1),rs1912528(1),rs1402672(1),rs17314804(1),rs17314832(1),rs7669105(1),rs12513045(1),rs6850591(1),rs11725252(1)	FALSE	FALSE	FALSE	FALSE	FALSE	FALSE	FALSE	TRUE	FALSE	TRUE	FALSE
5	1	rs12513440	7259853	4.58e-08	100	16	13	15	7	49	rs6889350(1),rs7732177(1),rs10058673(1),rs4298226(1),rs10039461(1),rs11949074(1),rs10053542(1),rs67050044(1),rs59504564(1),rs13186772(1),rs4551037(1),rs4608891(1),rs4263479(1),rs4543234(1),rs13184686(1),rs4631150(1),rs4302553(1),rs4340888(1),rs10067705(1),rs4495138(1),rs11957190(1),rs10042429(1),rs4299703(1),rs4131901(1),rs4485892(1),rs4418068(1),rs9313180(1),rs9313181(1),rs6899057(1),rs6872944(1),rs6880878(1),rs4467674(1),rs4591716(1),rs4382130(1),rs5025142(1),rs5025141(1),rs5025139(1),rs4563591(1),rs12513629(1),rs72723222(1),rs4701781(1),rs4485893(1),rs4235573(1),rs4562016(1),rs4383709(1),rs6890106(1),rs12518468(1),rs6555443(1),rs4701780(1),rs28658422(1),rs10068452(1),rs10076042(1),rs4362911(1),rs72723235(1),rs4604165(1),rs7714543(1),rs7728914(1),rs35573185(1),rs10045511(1),rs34212137(1),rs10462834(1),rs10462838(1),rs72723247(1),rs72723248(1),rs60249883(1),rs72723253(1),rs55719893(1),rs56240526(1),rs78078260(1),rs34458756(1),rs16878632(1)	FALSE	FALSE	FALSE	FALSE	FALSE	FALSE	FALSE	TRUE	TRUE	FALSE	FALSE
5	1	rs60157091	61509655	2.34e-11	331	7	22	73	39	190	rs10461471(1),rs7712470(1),rs4498216(1),rs4235491(1),rs2910469(1),rs9291748(1),rs2961845(1),rs2940593(1),rs2940592(1),rs2910471(1),rs2961843(1),rs2940591(1),rs2940590(1),rs2940589(1),rs2940588(1),rs1508893(1),rs2940586(1),rs2910473(1),rs2961835(1),rs2940585(1),rs2961836(1),rs2962028(1),rs2962027(1),rs2910474(1),rs1423131(1),rs2962026(1),rs71631929(1),rs2910476(1),rs2940584(1),rs2940582(1),rs2940578(1),rs2961838(1),rs1876683(1),rs1039787(1),rs987960(1),rs62365261(1),rs10051806(1),rs10038739(1),rs3909434(1),rs1559211(1),rs1423120(1),rs11953146(1),rs61008243(1),rs17366217(1),rs10471539(1),rs55947343(1),rs7710751(1),rs7710965(1),rs12521971(1),rs10514933(1),rs58830312(1),rs12521969(1),rs12520974(1),rs2371220(1),rs4700486(1),rs10939934(1),rs10062757(1),rs4099245(1),rs10805379(1),rs11959638(1),rs2112884(1),rs12374477(1),rs12374478(1),rs3846466(1),rs56317447(1),rs9291756(1),rs4700004(1),rs1995782(1),rs6882514(1),rs6898615(1),rs28589513(1),rs10051719(1),rs10075026(1),rs10067200(1),rs3846467(1),rs12657535(1),rs12659793(1),rs12659814(1),rs6887181(1),rs10062387(1),rs1862527(1),rs59420453(1),rs60803657(1),rs2344395(1),rs16890606(1),rs6871913(1),rs6894270(1),rs6449593(1),rs6449594(1),rs55945562(1),rs56049450(1),rs12654228(1),rs10471278(1),rs10471544(1),rs4145851(1),rs35348760(1),rs56836756(1),rs62365304(1),rs57534920(1),rs67150497(1),rs13159750(1),rs4290970(1),rs4700006(1),rs4441833(1),rs3822485(1),rs2344396(1),rs10044843(1),rs7711530(1),rs10471545(1),rs13155700(1),rs7707035(1),rs9968583(1),rs9968586(1),rs7718580(1),rs12515967(1),rs10471546(1),rs4700009(1),rs12696990(1),rs11952777(1),rs62374960(1),rs62374961(1),rs60468842(1),rs7700569(1),rs9291758(1),rs57835221(1),rs58266302(1),rs264531(1),rs264530(1),rs264528(1),rs6449596(1),rs12659777(1),rs11748930(1),rs264523(1),rs264520(1),rs6449597(1),rs7704066(1),rs264519(1),rs174647(1),rs7702634(1),rs56095217(1),rs11957789(1),rs12658601(1),rs3213940(1),rs3776615(1),rs10939937(1),rs12187566(1),rs16890659(1),rs2289883(1),rs959899(1),rs247272(1),rs247273(1),rs35008(1),rs10062264(1),rs247274(1),rs247275(1),rs166009(1),rs247265(1),rs247267(1),rs247268(1),rs247269(1),rs247270(1),rs166008(1),rs247227(1),rs437494(1),rs247226(1),rs247224(1),rs247223(1),rs247222(1),rs1309156(1),rs247218(1),rs247219(1),rs247220(1),rs784900(1),rs784901(1),rs464058(1),rs784902(1),rs1085103(1),rs153868(1),rs152189(1),rs247255(1),rs35016(1),rs2257389(1),rs35015(1),rs35014(1),rs247256(1),rs247257(1),rs166006(1),rs247263(1),rs153855(1),rs247264(1),rs166007(1),rs193682(1),rs183729(1),rs153872(1),rs152190(1),rs247260(1),rs27542(1),rs26649(1),rs152209(1),rs35057(1),rs152191(1),rs152192(1),rs149599(1),rs40108(1),rs35059(1),rs35060(1),rs152208(1),rs152206(1),rs152187(1),rs153862(1),rs153861(1),rs247248(1),rs247247(1),rs247245(1),rs247244(1),rs247240(1),rs153858(1),rs153857(1),rs706650(1),rs152184(1),rs247234(1),rs247229(1),rs149540(1),rs173522(1),rs247233(1),rs153870(1),rs173523(1),rs35010(1),rs152215(1),rs784921(1),rs166005(1),rs26628(1),rs40110(1),rs27447(1),rs26630(1),rs26631(1),rs26632(1),rs32051(1),rs1301063(1),rs32050(1),rs26637(1),rs26638(1),rs26644(1),rs26645(1),rs26623(1),rs152203(1),rs26625(1),rs152202(1),rs152199(1),rs32048(1),rs101091(1),rs10069988(1),rs255390(1),rs34562047(1),rs39935(1),rs32187(1),rs32181(1),rs39934(1),rs6881888(1),rs7722692(1),rs7737525(1),rs767159(1),rs32171(1),rs28539215(1),rs28581963(1),rs32166(1),rs10058044(1),rs10060589(1),rs32164(1),rs13174978(1),rs10065749(1),rs32158(1),rs32155(1),rs1562244(1),rs32154(1),rs10058598(1),rs32150(1),rs39923(1),rs190444(1),rs181912(1),rs7717128(1),rs10054305(1),rs10071568(1),rs4700012(1),rs7729526(1),rs10051492(1),rs10065349(1),rs7718484(1),rs7706610(1),rs6888641(1),rs12521329(1),rs10072795(1),rs1862569(1),rs7709562(1),rs7735107(1),rs7735741(1),rs10051610(1),rs1541677(1),rs4700498(1),rs4700499(1),rs2112982(1),rs10078786(1)	FALSE	FALSE	FALSE	TRUE	FALSE	FALSE	FALSE	TRUE	TRUE	TRUE	FALSE
5	1	rs12515135	120123777	2.57e-09	220	16	20	42	33	109	rs1037569(1),rs9285892(1),rs72792297(1),rs72792301(1),rs56126743(1),rs72794307(1),rs113424710(1),rs60807869(1),rs72794324(1),rs72794327(1),rs72794329(1),rs59100348(1),rs10434768(1),rs10434769(1),rs72794336(1),rs2405963(1),rs2405964(1),rs1449144(1),rs17429630(1),rs12657360(1),rs17501753(1),rs72794351(1),rs72794353(1),rs72798425(1),rs4314428(1),rs6880134(1),rs62377807(1),rs17501872(1),rs10519647(1),rs17501927(1),rs17853861(1),rs4895272(1),rs10519648(1),rs62377808(1),rs4895275(1),rs62377819(1),rs62379785(1),rs62379788(1),rs62379789(1),rs62379790(1),rs7714971(1),rs17443350(1),rs17443405(1),rs11948199(1),rs17502938(1),rs2017378(1),rs6890726(1),rs12153794(1),rs72781609(1),rs62379791(1),rs1839247(1),rs1839246(1),rs1375460(1),rs7710640(1),rs1449149(1),rs1839245(1),rs1449146(1),rs56100418(1),rs10041474(1),rs13168806(1),rs7734839(1),rs2122194(1),rs62379822(1),rs62379823(1),rs7725293(1),rs7729364(1),rs62379824(1),rs62379825(1),rs72781627(1),rs58897895(1),rs6876567(1),rs62379836(1),rs7728749(1),rs62379837(1),rs10059100(1),rs1584469(1),rs11749221(1),rs62379838(1),rs62379839(1),rs62379840(1),rs17503453(1),rs62379842(1),rs17503473(1),rs11241566(1),rs2084516(1),rs7730641(1),rs62379846(1),rs7735871(1),rs6595262(1),rs6861861(1),rs13358641(1),rs4576171(1),rs72783652(1),rs4412134(1),rs10040060(1),rs4594884(1),rs4317354(1),rs6869346(1),rs4624817(1),rs72783657(1),rs55833879(1),rs56412481(1),rs6891234(1),rs62379853(1),rs56145663(1),rs6873366(1),rs6877942(1),rs12522314(1),rs62379857(1),rs59180978(1),rs12523559(1),rs66694560(1),rs62381083(1),rs66653209(1),rs56405820(1),rs11739528(1),rs11749110(1),rs7716347(1),rs4512150(1),rs7718040(1),rs7711644(1),rs7711647(1),rs4895166(1),rs7701853(1),rs6595264(1),rs6595265(1),rs6595267(1),rs7716293(1),rs4435893(1),rs4895284(1),rs7721615(1),rs6882937(1),rs5019113(1),rs6885643(1),rs6864919(1),rs10900742(1),rs62381111(1),rs10039677(1),rs4128735(1),rs12521338(1),rs11959710(1),rs12522598(1),rs10900743(1),rs11952007(1),rs11958476(1),rs11952810(1),rs11241572(1),rs11241574(1),rs2909938(1),rs2909937(1),rs2909936(1),rs2909935(1),rs2909934(1),rs1895239(1),rs2909932(1),rs2973188(1),rs961478(1),rs2973190(1),rs2909927(1),rs2973191(1),rs7733165(1),rs2909923(1),rs2973175(1),rs2973174(1),rs2973172(1),rs2973171(1),rs2910074(1),rs2909918(1),rs2973170(1),rs1158250(1),rs1158249(1),rs2973169(1),rs2910076(1),rs2910077(1),rs2973166(1),rs2909943(1),rs78964939(1),rs77077425(1),rs75931094(1),rs7700819(1),rs61637106(1),rs58166084(1),rs11958714(1),rs11948531(1)	FALSE	FALSE	FALSE	FALSE	FALSE	FALSE	FALSE	TRUE	FALSE	TRUE	FALSE
5	1	rs2563263	140137644	2.21e-09	482	78	31	43	22	308	rs369171(1),rs6580453(1),rs1432874(1),rs2074613(1),rs2074612(1),rs12657867(1),rs72798867(1),rs111998037(1),rs59551824(1),rs72798870(1),rs12717986(1),rs10042299(1),rs12717988(1),rs7715360(1),rs7701365(1),rs72798873(1),rs72798874(1),rs10463284(1),rs7449225(1),rs35346561(1),rs10067969(1),rs12109242(1),rs28493133(1),rs7712617(1),rs11167489(1),rs12189422(1),rs72798885(1),rs9324644(1),rs2108446(1),rs801465(1),rs250425(1),rs801460(1),rs801459(1),rs10463297(1),rs2249213(1),rs2253378(1),rs801458(1),rs801457(1),rs801455(1),rs2563253(1),rs68010656(1),rs1864255(1),rs2569163(1),rs72798893(1),rs58027502(1),rs72798896(1),rs2337224(1),rs72798897(1),rs778605(1),rs2569176(1),rs2163786(1),rs2563330(1),rs11167532(1),rs7711117(1),rs57599368(1),rs2256547(1),rs2569181(1),rs778603(1),rs778602(1),rs778584(1),rs7721577(1),rs60745418(1),rs2569188(1),rs58150262(1),rs2569190(1),rs5744455(1),rs5744454(1),rs2569191(1),rs3138078(1),rs2915863(1),rs3138076(1),rs2563310(1),rs5744441(1),rs4912718(1),rs11554680(1),rs3822356(1),rs753280(1),rs702399(1),rs778591(1),rs778593(1),rs778594(1),rs2569160(1),rs6860758(1),rs2245643(1),rs2245640(1),rs1962648(1),rs2569159(1),rs56692296(1),rs1583005(1),rs1864254(1),rs801399(1),rs778595(1),rs778596(1),rs6888409(1),rs778597(1),rs2563335(1),rs2563314(1),rs2302104(1),rs2251860(1),rs2286394(1),rs702397(1),rs58302597(1),rs2530241(1),rs2073512(1),rs2530240(1),rs61093427(1),rs2530239(1),rs801189(1),rs1089305(1),rs801188(1),rs801185(1),rs2563307(1),rs2563306(1),rs813897(1),rs59925457(1),rs2563304(1),rs3776130(1),rs3776129(1),rs113720830(1),rs2530235(1),rs112859141(1),rs6883035(1),rs2563302(1),rs801168(1),rs801167(1),rs809635(1),rs59127720(1),rs2530233(1),rs17286731(1),rs6849(1),rs702395(1),rs702394(1),rs801176(1),rs2530230(1),rs11167561(1),rs111316676(1),rs801183(1),rs801182(1),rs801181(1),rs801180(1),rs801179(1),rs10447217(1),rs2563283(1),rs2563290(1),rs2563336(1),rs6875495(1),rs59690131(1),rs12186884(1),rs2530244(1),rs113598701(1),rs2563293(1),rs56852555(1),rs801174(1),rs4318823(1),rs72800940(1),rs801171(1),rs801170(1),rs72800942(1),rs2531360(1),rs2531358(1),rs60953774(1),rs17208215(1),rs2531352(1),rs2531349(1),rs2563288(1),rs57724449(1),rs2262574(1),rs12520955(1),rs2563287(1),rs12523494(1),rs6893708(1),rs2531347(1),rs2563285(1),rs2531346(1),rs2531345(1),rs2531344(1),rs2531343(1),rs2531342(1),rs2531340(1),rs4326195(1),rs2563279(1),rs9791122(1),rs2337514(1),rs2262576(1),rs2563269(1),rs2261651(1),rs2337984(1),rs2563267(1),rs2563266(1),rs2563265(1),rs2563264(1),rs2563260(1),rs2563259(1),rs2262568(1),rs2563258(1),rs2563257(1),rs2337516(1),rs2563256(1),rs2563255(1),rs2563254(1),rs6891559(1),rs11741994(1),rs7737424(1),rs13168514(1),rs13168670(1),rs12659129(1),rs10036519(1),rs6867549(1),rs7733403(1),rs7710380(1),rs10066278(1),rs10057161(1),rs2098058(1),rs2337985(1),rs4451093(1),rs1972544(1),rs10053945(1),rs2337986(1),rs7447696(1),rs4404730(1),rs1548701(1),rs1548699(1),rs10073974(1),rs12055222(1),rs3756342(1),rs2240696(1),rs2240695(1),rs6579965(1),rs6898939(1),rs10477034(1),rs3756341(1),rs12717860(1),rs6870764(1),rs6891995(1),rs13184940(1),rs1476768(1),rs9686540(1),rs3756340(1),rs3756339(1),rs3756338(1),rs3733708(1),rs3733707(1),rs7701755(1),rs2240694(1),rs2240692(1),rs6579987(1),rs13157397(1),rs1030163(1),rs1030164(1),rs1030165(1),rs1030166(1),rs4151680(1),rs3822346(1),rs2337987(1),rs2879086(1),rs10223116(1),rs991918(1),rs7732179(1),rs11167609(1),rs6885319(1),rs11958868(1),rs4141841(1),rs10050455(1),rs251366(1),rs251367(1),rs251368(1),rs251370(1),rs192231(1),rs251372(1),rs251373(1),rs251374(1),rs251375(1),rs251376(1),rs251377(1),rs251378(1),rs251379(1),rs59479(1),rs251380(1),rs251381(1),rs183679(1),rs35160890(1),rs3776121(1),rs13174119(1),rs62384484(1),rs6874218(1),rs34807894(1),rs62384488(1),rs13182228(1),rs7704223(1),rs1606122(1),rs1849054(1),rs265316(1),rs11167655(1),rs265312(1),rs155803(1),rs155801(1),rs155800(1),rs56003(1),rs56002(1),rs246075(1),rs155817(1),rs155363(1),rs155818(1),rs155361(1),rs155360(1),rs155821(1),rs155824(1),rs155359(1),rs155825(1),rs246073(1),rs246072(1),rs155815(1),rs246068(1),rs155814(1),rs246066(1),rs246065(1),rs155813(1),rs246061(1),rs246060(1),rs246059(1),rs246058(1),rs246057(1),rs246056(1),rs246055(1),rs246054(1),rs246052(1),rs246050(1),rs246049(1),rs246048(1),rs246047(1),rs246045(1),rs246044(1),rs246043(1),rs246042(1),rs246039(1),rs246038(1),rs246037(1),rs246036(1),rs246034(1),rs246033(1),rs246032(1),rs246031(1),rs246029(1),rs246028(1),rs246027(1),rs246024(1),rs246023(1),rs246022(1),rs246021(1),rs246020(1),rs246019(1),rs246018(1),rs246017(1),rs173471(1),rs246016(1),rs246015(1),rs246014(1),rs246013(1),rs155799(1),rs246012(1),rs246009(1),rs246008(1),rs246007(1),rs246006(1),rs246005(1),rs246004(1),rs246002(1),rs192184(1),rs155812(1),rs155811(1),rs155808(1),rs155807(1),rs3756324(1)	FALSE	FALSE	FALSE	FALSE	FALSE	FALSE	FALSE	TRUE	FALSE	FALSE	FALSE
5	1	rs4286698	164480849	7.02e-12	299	0	61	128	36	74	rs13165685(1),rs4562061(1),rs72822442(1),rs13166041(1),rs17069968(1),rs2962853(1),rs2962857(1),rs35241909(1),rs2962861(1),rs72822455(1),rs11746351(1),rs4289578(1),rs7379988(1),rs6896381(1),rs10059689(1),rs10066627(1),rs4868747(1),rs4868748(1),rs7733919(1),rs11135337(1),rs11135338(1),rs10476484(1),rs10476485(1),rs10476486(1),rs11954711(1),rs4487512(1),rs4489082(1),rs4492135(1),rs4485949(1),rs10060944(1),rs11135339(1),rs4547947(1),rs11135341(1),rs10074089(1),rs34918496(1),rs6889517(1),rs6896906(1),rs6896909(1),rs6892131(1),rs10076219(1),rs4288134(1),rs114293326(1),rs72808014(1),rs72808016(1),rs72808017(1),rs72808018(1),rs72808021(1),rs72808022(1),rs72808024(1),rs80245415(1),rs113575620(1),rs12109768(1),rs72808025(1),rs4077279(1),rs72808028(1),rs12658009(1),rs72808029(1),rs7736835(1),rs12110308(1),rs7705171(1),rs4331925(1),rs72808036(1),rs10434704(1),rs140142689(1),rs17072113(1),rs1421698(1),rs1421697(1),rs6879291(1),rs12519102(1),rs72808038(1),rs17072231(1),rs113888223(1),rs6879961(1),rs113234306(1),rs2098590(1),rs113881070(1),rs113661056(1),rs112711484(1),rs114465515(1),rs113204328(1),rs4632818(1),rs1946189(1),rs987277(1),rs987276(1),rs73335564(1),rs73335565(1),rs72807971(1),rs4868909(1),rs1035359(1),rs72807974(1),rs72809511(1),rs112034476(1),rs1421680(1),rs1363111(1),rs1363109(1),rs17072568(1),rs72809516(1),rs74654063(1),rs2161105(1),rs72809518(1),rs66859522(1),rs2052452(1),rs72809520(1),rs1421717(1),rs1421716(1),rs1345583(1),rs969902(1),rs969901(1),rs12522166(1),rs6893003(1),rs72809523(1),rs74399534(1),rs7734183(1),rs72809526(1),rs72809527(1),rs72809529(1),rs2861096(1),rs113052749(1),rs2052451(1),rs72809532(1),rs72809533(1),rs111442862(1),rs2112173(1),rs1421705(1),rs12233994(1),rs12234034(1),rs72809534(1),rs72809535(1),rs55984140(1),rs72809536(1),rs72809538(1),rs72809540(1),rs72809543(1),rs72809545(1),rs12513801(1),rs7724376(1),rs7703766(1),rs12234027(1),rs12234078(1),rs12234028(1),rs12234096(1),rs114077592(1),rs72809549(1),rs72809550(1),rs72809551(1),rs72809552(1),rs68053445(1),rs73339742(1),rs72809555(1),rs1960395(1),rs1115952(1),rs72809556(1),rs2193937(1),rs11135352(1),rs59877037(1),rs60354824(1),rs57440542(1),rs1421709(1),rs1421710(1),rs1473186(1),rs4868751(1),rs6876603(1),rs6895218(1),rs11135356(1),rs11135357(1),rs7731911(1),rs7715290(1),rs4291037(1),rs11135360(1),rs17332900(1),rs1156161(1),rs62385680(1),rs4312906(1),rs7728827(1),rs6870178(1),rs6874498(1),rs11744727(1),rs10067676(1),rs10067947(1),rs35145121(1),rs35913459(1),rs885477(1),rs35203349(1),rs4868918(1),rs4868919(1),rs4868920(1),rs11748440(1),rs62385686(1),rs10076821(1),rs4868753(1),rs36070089(1),rs13186057(1),rs11747437(1),rs11747503(1),rs11749187(1),rs13165528(1),rs7700285(1),rs11135361(1),rs1578900(1),rs4130574(1),rs4367315(1),rs1422679(1),rs7720663(1),rs1422680(1),rs35665300(1),rs10064661(1),rs10866752(1),rs67999783(1),rs1433004(1),rs1363573(1),rs6890742(1),rs13187188(1),rs1541913(1),rs17074343(1),rs12519802(1),rs7732563(1),rs1897578(1),rs11135362(1),rs12186829(1),rs17063630(1),rs1158559(1),rs1432998(1),rs13181181(1),rs34796134(1),rs1432999(1),rs1368418(1),rs1368419(1),rs1368420(1),rs1433000(1),rs1428502(1),rs11741582(1),rs1991803(1),rs10434705(1),rs11135363(1),rs7734762(1),rs62383667(1),rs35134584(1),rs36013699(1)	FALSE	FALSE	FALSE	FALSE	FALSE	TRUE	FALSE	TRUE	FALSE	TRUE	FALSE
6	1	rs6456785	27390399	2.67e-10	579	155	18	26	55	325	rs9467722(1),rs66972160(1),rs9379860(1),rs12214031(1),rs9467737(1),rs2076029(1),rs7356988(1),rs12663780(1),rs4712987(1),rs3799379(1),rs3208733(1),rs4320356(1),rs3846845(1),rs3846846(1),rs2237236(1),rs3734540(1),rs1977198(1),rs1407045(1),rs12525684(1),rs3757151(1),rs9467773(1),rs6926629(1),rs6903973(1),rs1321479(1),rs2393669(1),rs9461259(1),rs9467774(1),rs3736781(1),rs3736782(1),rs2208331(1),rs1056667(1),rs1056668(1),rs9467775(1),rs9393729(1),rs9358952(1),rs9379887(1),rs4713006(1),rs1535276(1),rs6924865(1),rs6925703(1),rs6910930(1),rs6910899(1),rs9461267(1),rs35355150(1),rs9295695(1),rs9393731(1),rs9393732(1),rs9358954(1),rs9467776(1),rs1321480(1),rs10946835(1),rs9467777(1),rs9467778(1),rs2393670(1),rs4713008(1),rs6932865(1),rs6933176(1),rs6913398(1),rs10946837(1),rs9467782(1),rs9467783(1),rs9461270(1),rs4871(1),rs4573(1),rs9986382(1),rs12526680(1),rs1884947(1),rs6941022(1),rs2224380(1),rs9461271(1),rs6930120(1),rs10484442(1),rs9467787(1),rs767471(1),rs11752946(1),rs6940053(1),rs9467791(1),rs6456733(1),rs6456734(1),rs1535277(1),rs1884948(1),rs1884949(1),rs9467796(1),rs1078679(1),rs6925783(1),rs6932156(1),rs6924838(1),rs6925895(1),rs1570059(1),rs1570060(1),rs1977201(1),rs6456735(1),rs1321482(1),rs9467798(1),rs1570061(1),rs55930917(1),rs12663883(1),rs12663894(1),rs6913462(1),rs6918854(1),rs9467799(1),rs9467800(1),rs10223789(1),rs10223792(1),rs9461272(1),rs9467802(1),rs72838268(1),rs12215241(1),rs12199218(1),rs3922717(1),rs13207365(1),rs12203454(1),rs36048693(1),rs12204280(1),rs12215773(1),rs6940638(1),rs9468011(1),rs6918423(1),rs4713075(1),rs9468014(1),rs4711144(1),rs6912503(1),rs3800311(1),rs3800312(1),rs3800313(1),rs11964043(1),rs5030957(1),rs74960761(1),rs55797265(1),rs4145206(1),rs1156457(1),rs77989278(1),rs74838528(1),rs9379980(1),rs9368504(1),rs9368505(1),rs9357035(1),rs764284(1),rs7772739(1),rs9368508(1),rs2235232(1),rs1011665(1),rs9357038(1),rs6914864(1),rs10755644(1),rs7759001(1),rs4562132(1),rs4711147(1),rs6456775(1),rs1985818(1),rs9468079(1),rs6901629(1),rs9468082(1),rs2179362(1),rs2143058(1),rs2143059(1),rs2143060(1),rs4713084(1),rs4713085(1),rs1883402(1),rs1883403(1),rs4713088(1),rs4713089(1),rs4713090(1),rs6920362(1),rs2393928(1),rs2393929(1),rs2393930(1),rs9461375(1),rs9468099(1),rs9468101(1),rs2393931(1),rs2393932(1),rs2143061(1),rs2143062(1),rs1534936(1),rs6934748(1),rs6934933(1),rs6934985(1),rs6935116(1),rs6913122(1),rs6913166(1),rs2206250(1),rs2223464(1),rs12195788(1),rs13220817(1),rs10807020(1),rs10807021(1),rs6904883(1),rs71559025(1),rs2206251(1),rs2206252(1),rs6936356(1),rs6936951(1),rs7738512(1),rs9468114(1),rs9461378(1),rs4711148(1),rs980963(1),rs980962(1),rs980961(1),rs980960(1),rs12529458(1),rs6923108(1),rs6903254(1),rs6923539(1),rs10807022(1),rs10080555(1),rs10080814(1),rs10080569(1),rs12662076(1),rs9461380(1),rs9468115(1),rs12664996(1),rs4713092(1),rs1022518(1),rs4713093(1),rs1963145(1),rs4711149(1),rs6456777(1),rs4128497(1),rs1989299(1),rs1987278(1),rs12663650(1),rs9468117(1),rs6915934(1),rs766092(1),rs10946913(1),rs10946914(1),rs6456778(1),rs6456779(1),rs3734575(1),rs3734574(1),rs4504471(1),rs4305708(1),rs4579353(1),rs4713094(1),rs4455661(1),rs2076305(1),rs2064219(1),rs6938943(1),rs12525255(1),rs10946915(1),rs10946916(1),rs4711150(1),rs6908553(1),rs4713096(1),rs4713097(1),rs4711151(1),rs4711152(1),rs12525266(1),rs10946917(1),rs10946918(1),rs9468121(1),rs6929812(1),rs7754977(1),rs6456781(1),rs2064221(1),rs6456782(1),rs7753569(1),rs7771598(1),rs7754086(1),rs62401131(1),rs6928314(1),rs12205189(1),rs11966173(1),rs12525544(1),rs12528904(1),rs13207956(1),rs138730669(1),rs12212293(1),rs7747444(1),rs12526495(1),rs12529840(1),rs2206253(1),rs10484396(1),rs3918438(1),rs2206254(1),rs1569566(1),rs979352(1),rs6908086(1),rs6914542(1),rs4713098(1),rs6900278(1),rs12197858(1),rs4713099(1),rs10484397(1),rs12200018(1),rs4713101(1),rs57647048(1),rs55705181(1),rs10807023(1),rs7772160(1),rs7754678(1),rs10946919(1),rs6456786(1),rs7509(1),rs7744110(1),rs6456788(1),rs2235252(1),rs2235254(1),rs726830(1),rs12199110(1),rs12529839(1),rs2092121(1),rs2092122(1),rs764460(1),rs1883216(1),rs6456789(1),rs7743443(1),rs7743465(1),rs7748366(1),rs10807024(1),rs10946920(1),rs2103557(1),rs7764070(1),rs7764634(1),rs2893917(1),rs10946921(1),rs12524409(1),rs4358616(1),rs13201443(1),rs13201985(1),rs6920010(1),rs6899950(1),rs6920408(1),rs6920733(1),rs6921071(1),rs4713105(1),rs2272814(1),rs12213598(1),rs11970336(1),rs6918794(1),rs2049945(1),rs7741031(1),rs7745380(1),rs2179154(1),rs2142705(1),rs7750795(1),rs2272815(1),rs2272816(1),rs7756216(1),rs62401365(1),rs6456790(1),rs1014227(1),rs4713106(1),rs7761966(1),rs4711155(1),rs12215117(1),rs7754724(1),rs13220155(1),rs6456791(1),rs6456792(1),rs6456794(1),rs10946929(1),rs10946930(1),rs12526864(1),rs35765236(1),rs73395360(1),rs13207497(1),rs4713108(1),rs6904844(1),rs10946931(1),rs10452601(1),rs6650992(1),rs2393962(1),rs6933354(1),rs6903282(1),rs12206045(1),rs7771590(1),rs10946932(1),rs10946933(1),rs12529756(1),rs9468140(1),rs9468141(1),rs4413607(1),rs2393964(1),rs4713109(1),rs6931659(1),rs13217162(1),rs4713110(1),rs13212050(1),rs2205829(1),rs6918131(1),rs7756377(1),rs7776338(1),rs13215560(1),rs2294308(1),rs2294309(1),rs4478400(1),rs12208078(1),rs10946935(1),rs6910838(1),rs4713112(1),rs6915266(1),rs12197514(1),rs10946940(1),rs62401383(1),rs10807029(1),rs6456799(1),rs9393830(1),rs6921256(1),rs6899903(1),rs6456801(1),rs2393997(1),rs4713119(1)	FALSE	FALSE	FALSE	FALSE	FALSE	FALSE	FALSE	TRUE	TRUE	TRUE	FALSE
6	1	rs1170515	84010605	4.57e-09	288	0	4	5	2	277	rs4470825(1),rs7758795(1),rs13216745(1),rs13208108(1),rs11970642(1),rs13197685(1),rs1180239(1),rs1180238(1),rs1180237(1),rs1180236(1),rs1180235(1),rs1180231(1),rs1180230(1),rs1180229(1),rs1180228(1),rs1180227(1),rs1180226(1),rs1738632(1),rs983087(1),rs1180207(1),rs1180206(1),rs1180205(1),rs1180204(1),rs1180203(1),rs1180202(1),rs1180200(1),rs1180199(1),rs1180198(1),rs1180197(1),rs1180196(1),rs1180195(1),rs1180194(1),rs1180192(1),rs1180191(1),rs1180190(1),rs1180187(1),rs1180186(1),rs1180185(1),rs1180184(1),rs1180183(1),rs1180182(1),rs767144(1),rs1144196(1),rs1144195(1),rs1144194(1),rs1144193(1),rs1013318(1),rs1013317(1),rs1144191(1),rs1144190(1),rs1144189(1),rs1144188(1),rs1144187(1),rs1170497(1),rs1170498(1),rs1145917(1),rs1145916(1),rs1145915(1),rs1170500(1),rs1170501(1),rs1170504(1),rs1145914(1),rs1145913(1),rs1170329(1),rs1170459(1),rs1170458(1),rs1170354(1),rs1170353(1),rs1170352(1),rs1145911(1),rs1145910(1),rs1145909(1),rs1143796(1),rs1170512(1),rs1170513(1),rs1170514(1),rs1170516(1),rs1170518(1),rs1144185(1),rs1145908(1),rs1170348(1),rs1170347(1),rs1170346(1),rs1170448(1),rs1144181(1),rs1144180(1),rs1170466(1),rs1144178(1),rs1144177(1),rs750384(1),rs750386(1),rs1170339(1),rs1170340(1),rs1170342(1),rs1170343(1),rs1170344(1),rs1170345(1),rs1170480(1),rs1170481(1),rs1170482(1),rs1145904(1),rs1145903(1),rs1170484(1),rs1145902(1),rs1145901(1),rs1170485(1),rs1145900(1),rs1145898(1),rs1145897(1),rs1145896(1),rs1145895(1),rs6454320(1),rs6454321(1),rs1535588(1),rs2023241(1),rs2023242(1),rs13209274(1),rs7768369(1),rs7768456(1),rs12215595(1),rs12190282(1),rs6454322(1),rs3778206(1),rs10455140(1),rs3778205(1),rs7758989(1),rs12529407(1),rs6940284(1),rs6917851(1),rs6923627(1),rs6930990(1),rs34533621(1),rs12524172(1),rs9800770(1),rs7740960(1),rs12192297(1),rs12697920(1),rs12524851(1),rs13215826(1),rs7774996(1),rs2324416(1),rs3778204(1),rs13197603(1),rs13198062(1),rs7768550(1),rs2096223(1),rs1539439(1),rs12213724(1),rs3778201(1),rs17255340(1),rs9449615(1),rs976065(1),rs13220730(1),rs35281711(1),rs13208458(1),rs7753311(1),rs6937193(1),rs6937273(1),rs9449616(1),rs12191369(1),rs2152183(1),rs2065733(1),rs12214015(1),rs13215578(1),rs34639488(1),rs1591396(1),rs13209363(1),rs4706991(1),rs6926600(1),rs13192260(1),rs1112483(1),rs7750443(1),rs7740573(1),rs6454326(1),rs6914164(1),rs10806258(1),rs3798891(1),rs3798890(1),rs13196407(1),rs3798889(1),rs13203553(1),rs13193879(1),rs12197649(1),rs3778200(1),rs3778199(1),rs9361995(1),rs4706994(1),rs12212205(1),rs7744602(1),rs11969258(1),rs3757009(1),rs3798886(1),rs3798885(1),rs13197684(1),rs13214484(1),rs12208468(1),rs4706996(1),rs3798884(1),rs12524383(1),rs12194258(1),rs7770573(1),rs28360575(1),rs6941094(1),rs12204138(1),rs34783351(1),rs3812144(1),rs3812142(1),rs35156665(1),rs62419325(1),rs62419326(1),rs12194267(1),rs12524862(1),rs10943931(1),rs12209499(1),rs13204045(1),rs12197490(1),rs12211109(1),rs12199103(1),rs10455419(1),rs62419327(1),rs10455420(1),rs10943932(1),rs6900237(1),rs62419328(1),rs1342827(1),rs12204425(1),rs12190945(1),rs34681854(1),rs1034260(1),rs1418734(1),rs4706998(1),rs9449619(1),rs4706999(1),rs2000375(1),rs6454328(1),rs7745251(1),rs9444075(1),rs12195417(1),rs2324418(1),rs6901074(1),rs12203860(1),rs13196054(1),rs6454330(1),rs6454331(1),rs17256973(1),rs13201274(1),rs7751382(1),rs13205618(1),rs512140(1),rs535787(1),rs504593(1),rs507336(1),rs645252(1),rs1171105(1),rs531191(1),rs1171122(1),rs7741310(1),rs217617(1),rs217619(1),rs217620(1),rs217622(1),rs217624(1),rs633554(1),rs490132(1),rs798395(1),rs2022268(1),rs7752339(1),rs2023238(1),rs9341963(1),rs10223479(1),rs3823049(1),rs1033655(1),rs1543867(1),rs9362001(1),rs6935324(1),rs6935899(1),rs217346(1),rs217345(1),rs217344(1),rs217341(1),rs217334(1),rs63034(1),rs217319(1),rs217316(1)	FALSE	FALSE	FALSE	FALSE	FALSE	FALSE	FALSE	FALSE	FALSE	FALSE	TRUE
6	1	rs4870063	152244647	1.89e-10	198	142	2	15	4	35	rs2175898(1),rs9322340(1),rs6557170(1),rs11155820(1),rs1913474(1),rs4371852(1),rs4579365(1),rs6557173(1),rs9479142(1),rs9479143(1),rs1913476(1),rs1913475(1),rs9383949(1),rs9397456(1),rs12154179(1),rs12154178(1),rs6927072(1),rs9322345(1),rs6912184(1),rs4583998(1),rs4262200(1),rs9371564(1),rs3020424(1),rs3020373(1),rs3003920(1),rs3020317(1),rs3020393(1),rs3003921(1),rs3020395(1),rs3020396(1),rs3003923(1),rs3020397(1),rs3020398(1),rs3003924(1),rs3020400(1),rs3020401(1),rs1884051(1),rs985192(1),rs2982685(1),rs2982694(1),rs2982698(1),rs2347869(1),rs3020318(1),rs1884053(1),rs1884054(1),rs2982738(1),rs2347871(1),rs2347872(1),rs3020322(1),rs3020323(1),rs2144024(1),rs3020325(1),rs2179922(1),rs3020327(1)	FALSE	FALSE	FALSE	FALSE	FALSE	FALSE	TRUE	TRUE	FALSE	TRUE	FALSE
7	1	rs11763750	2080114	1.05e-19	353	29	0	16	1	307	rs10950359(1),rs10950360(1),rs10950361(1),rs55835113(1),rs7790092(1),rs7800904(1),rs56404040(1),rs11769612(1),rs12532765(1),rs62435506(1),rs10950363(1),rs10277267(1),rs1113831(1),rs1919908(1),rs13227985(1),rs13221159(1),rs13230722(1),rs12532459(1),rs12540491(1),rs12540494(1),rs12530625(1),rs66491680(1),rs67486596(1),rs10280601(1),rs13245980(1),rs10235174(1),rs10238227(1),rs10268666(1),rs10225055(1),rs10238448(1),rs10238449(1),rs35267398(1),rs10239047(1),rs10225815(1),rs10228960(1),rs6955820(1),rs74573274(1),rs74760239(1),rs34411311(1),rs10270415(1),rs10270538(1),rs10270654(1),rs12539381(1),rs10271168(1),rs4577861(1),rs4436012(1),rs10277923(1),rs10259699(1),rs10275253(1),rs10260077(1),rs13229113(1),rs10263066(1),rs10267930(1),rs28430626(1),rs6965555(1),rs2103342(1),rs2091640(1),rs2091639(1),rs2091638(1),rs1881858(1),rs11766178(1),rs1106396(1),rs11766215(1),rs13236682(1),rs62435650(1),rs7800019(1),rs67845389(1),rs73042701(1),rs10950371(1),rs10230862(1),rs11760284(1),rs11764562(1),rs13238613(1),rs34400421(1),rs34590341(1),rs11761457(1),rs60291312(1),rs7789703(1),rs11765833(1),rs7777233(1),rs13223867(1),rs2398735(1),rs2895215(1),rs11767667(1),rs6955410(1),rs11760633(1),rs11768191(1),rs6948971(1),rs7680(1),rs11772232(1),rs6973700(1),rs11761254(1),rs55995895(1),rs62434666(1),rs62434668(1),rs62434669(1),rs56758848(1),rs4721089(1),rs4721096(1),rs13233509(1),rs10228189(1),rs4236271(1),rs4719311(1),rs73046323(1),rs58169303(1),rs62435127(1),rs58673065(1),rs11762803(1),rs73046334(1),rs11766944(1),rs11766945(1),rs73046339(1),rs62435130(1),rs56070303(1),rs62435132(1),rs11764337(1),rs56256289(1),rs11762834(1),rs4236274(1),rs11763813(1),rs28432248(1),rs11761670(1),rs62435157(1),rs57234495(1),rs71523265(1),rs4721135(1),rs10950413(1),rs55934553(1),rs10950415(1),rs12669758(1),rs11770612(1),rs10269191(1),rs10265944(1),rs10266703(1),rs4721146(1),rs35487994(1),rs34040190(1),rs10275045(1),rs10244946(1),rs11761270(1),rs6967442(1),rs34145223(1),rs10950422(1),rs12534679(1),rs4513875(1),rs12669956(1),rs11768206(1),rs6945719(1),rs4721167(1),rs6951956(1),rs34296663(1),rs11761818(1),rs7791299(1),rs7791899(1),rs62442895(1),rs10267593(1),rs34922657(1),rs7807014(1),rs12669937(1),rs11771828(1),rs11767515(1),rs4236277(1),rs12699439(1),rs10807761(1),rs6461005(1),rs62442899(1),rs10230383(1),rs10243920(1),rs4721184(1),rs4332037(1),rs4721185(1),rs11772205(1),rs6461009(1),rs6944877(1),rs12699453(1),rs62442903(1),rs6950151(1),rs6964522(1),rs12536261(1),rs6950330(1),rs2056480(1),rs60595248(1),rs78443464(1),rs62442913(1),rs61409925(1),rs11768212(1),rs10950473(1),rs11773627(1),rs12666575(1),rs11766575(1),rs4721264(1),rs62442944(1),rs12668156(1),rs55790766(1),rs4721282(1),rs11765549(1),rs11765550(1),rs11773316(1),rs4721287(1),rs34809719(1),rs56727870(1),rs60755037(1),rs57216949(1),rs11764590(1),rs4721294(1),rs4721295(1),rs55689856(1),rs1107592(1),rs1107591(1),rs58227534(1),rs12670737(1),rs871924(1),rs4719391(1),rs2008263(1),rs56305291(1),rs11771625(1),rs62444881(1),rs3996325(1),rs55988458(1),rs56016347(1),rs11762545(1),rs11762636(1),rs79447549(1),rs62444886(1),rs4721321(1),rs55773130(1),rs55952733(1),rs55993248(1),rs4470910(1),rs28528997(1),rs1533827(1),rs56226325(1),rs3996323(1),rs11766468(1),rs1533829(1),rs62444906(1),rs62444907(1),rs10241537(1),rs7797112(1),rs7801349(1),rs10235664(1),rs10276536(1),rs9639202(1),rs55770986(1),rs9969125(1),rs7787359(1),rs56289396(1),rs55893771(1),rs6972969(1),rs6977161(1),rs60626033(1),rs6461115(1),rs55810445(1),rs11760737(1),rs11773643(1),rs56072378(1),rs4721359(1),rs55860148(1),rs34731055(1),rs62444917(1),rs3729620(1),rs3800875(1),rs34903893(1),rs1558462(1),rs3800893(1),rs13242473(1),rs35143793(1),rs3778964(1),rs3778965(1),rs3800901(1),rs73038441(1),rs73038442(1),rs3778969(1),rs4719431(1),rs62442993(1),rs4719436(1),rs3778970(1),rs3800902(1),rs35876604(1),rs3778971(1),rs7809320(1),rs10224497(1),rs3778973(1),rs1476887(1),rs4721411(1),rs6461158(1),rs13240499(1),rs10239050(1),rs3800908(1),rs3778977(1),rs3778978(1),rs1860831(1),rs4719443(1),rs3778980(1),rs1860832(1),rs3800913(1),rs3778983(1),rs34111510(1),rs4721446(1),rs2159045(1),rs4721458(1),rs1637749(1),rs4719457(1),rs10257990(1),rs12112306(1),rs745566(1),rs733611(1),rs7781856(1),rs6951493(1),rs6461233(1),rs71525363(1),rs35791351(1),rs3757437(1),rs3757439(1),rs3757440(1),rs7787274(1),rs7810970(1),rs33922585(1),rs12673108(1),rs33981648(1),rs12531150(1),rs2270052(1),rs2256545(1),rs12534131(1)	FALSE	FALSE	FALSE	FALSE	FALSE	FALSE	TRUE	TRUE	FALSE	TRUE	FALSE
7	1	rs4719462	2266384	8.54e-09	78	19	1	2	8	48	rs4588735(1),rs4370428(1),rs7799782(1),rs7799807(1),rs12537430(1),rs12537479(1),rs35935754(1),rs4721090(1),rs10237989(1),rs13222183(1),rs13235380(1),rs10950400(1),rs10233560(1),rs6954521(1),rs6978048(1),rs6954673(1),rs6957894(1),rs4719318(1),rs4719319(1),rs10260585(1),rs4256490(1),rs4601204(1),rs4721121(1),rs7810038(1),rs11768541(1),rs10950407(1),rs12667600(1),rs4610628(1),rs12672286(1),rs6949794(1),rs4721134(1),rs3778963(1),rs4380817(1),rs4721405(1),rs1860829(1),rs4721407(1),rs4721410(1),rs1860830(1),rs4721412(1),rs3800915(1),rs34255795(1),rs62443039(1),rs3779013(1),rs35038526(1),rs10226475(1),rs1639914(1),rs1624785(1),rs1639916(1),rs1637730(1),rs2159044(1),rs1626670(1),rs1637728(1),rs4719469(1),rs34219261(1),rs75537891(1),rs12699820(1),rs13233723(1),rs13245097(1)	FALSE	FALSE	FALSE	FALSE	FALSE	FALSE	TRUE	TRUE	FALSE	TRUE	FALSE
7	1	rs13237518	12269593	2.78e-10	242	11	113	47	0	71	rs35170219(1),rs62433253(1),rs34213872(1),rs35572431(1),rs1861280(1),rs1990599(1),rs17593690(1),rs73057646(1),rs4721051(1),rs73057649(1),rs10230634(1),rs10254924(1),rs4314556(1),rs10276956(1),rs10247990(1),rs58648544(1),rs7799943(1),rs75267391(1),rs28807228(1),rs7779920(1),rs113111178(1),rs10257938(1),rs6460888(1),rs6460889(1),rs7789935(1),rs7776839(1),rs73059607(1),rs12699317(1),rs73059619(1),rs17664676(1),rs71533424(1),rs2883840(1),rs4719300(1),rs35966382(1),rs35370801(1),rs7777426(1),rs56863305(1),rs13309739(1),rs13309831(1),rs1991991(1),rs1020007(1),rs34488298(1),rs73059637(1),rs73059643(1),rs12699319(1),rs10281777(1),rs6460901(1),rs11971133(1),rs12699325(1),rs7785189(1),rs7785087(1),rs3887296(1),rs10950391(1),rs3800847(1),rs1435527(1),rs1435525(1),rs1435524(1),rs11974304(1),rs10950392(1),rs10950393(1),rs10950394(1),rs11509137(1),rs3800843(1),rs10950395(1),rs10950396(1),rs6948844(1),rs6966915(1),rs7804433(1),rs7804234(1),rs7804736(1),rs4721057(1),rs4721058(1),rs4721060(1),rs7792410(1),rs7809700(1),rs13229988(1),rs28549831(1),rs13230513(1),rs12667950(1),rs5011431(1),rs5011432(1),rs5011434(1),rs5011436(1),rs12699332(1),rs12699333(1),rs12668625(1),rs3815535(1),rs2302635(1),rs2302633(1),rs73677559(1),rs7808568(1),rs12669919(1),rs1054168(1),rs1054169(1),rs1468804(1),rs1060700(1),rs1468802(1),rs1047601(1),rs2356065(1),rs7797705(1),rs4330594(1),rs1548884(1),rs73677570(1),rs139600599(1),rs59410610(1),rs73677573(1),rs78682952(1),rs73677575(1),rs73677576(1),rs10237559(1),rs7780582(1),rs11976512(1),rs12699350(1),rs7811882(1),rs4721088(1),rs17670901(1),rs62451487(1),rs1866650(1)	FALSE	FALSE	FALSE	FALSE	FALSE	TRUE	FALSE	TRUE	FALSE	TRUE	FALSE
7	1	rs12705960	114015707	1.86e-09	52	14	13	3	0	22	rs12532000(1),rs13246732(1),rs2396722(1),rs2140619(1),rs940468(1),rs2694943(1),rs2694944(1),rs10953756(1),rs1916985(1),rs12705961(1),rs2396726(1),rs7779476(1),rs13225495(1),rs12667224(1),rs13232831(1),rs1852470(1),rs10953758(1),rs1818999(1),rs4730636(1),rs10249234(1),rs1989903(1),rs1015511(1),rs10266297(1),rs6466488(1),rs1229761(1)	FALSE	TRUE	FALSE	TRUE	FALSE	FALSE	FALSE	TRUE	TRUE	TRUE	FALSE
7	1	rs1024432	117579329	3.57e-13	42	11	0	3	1	27	rs2024492(1),rs10233278(1),rs34564710(1),rs10263711(1),rs6965740(1),rs35562243(1),rs1548460(1),rs10272923(1),rs6950622(1),rs11978052(1),rs6971964(1),rs1024433(1),rs1024434(1),rs62471815(1),rs4730811(1),rs2402273(1),rs7801876(1),rs1468183(1),rs7784849(1),rs2402295(1),rs10226992(1),rs7793280(1),rs12538739(1),rs38817(1),rs11978447(1),rs12537079(1),rs39746(1),rs10258170(1),rs35459010(1),rs62469763(1),rs55730111(1)	FALSE	FALSE	TRUE	FALSE	FALSE	FALSE	FALSE	TRUE	TRUE	TRUE	FALSE
8	1	rs12541491	10250048	1.18e-09	1587	883	257	291	76	80	rs2955585(1),rs2945252(1),rs2955586(1),rs2945251(1),rs2945249(1),rs2980437(1),rs2948294(1),rs2980440(1),rs2980442(1),rs2955587(1),rs712253(1),rs17594065(1),rs17594093(1),rs58532302(1),rs13274039(1),rs13261997(1),rs13270062(1),rs7011221(1),rs1915986(1),rs2948288(1),rs12543600(1),rs2979157(1),rs2030280(1),rs2920984(1),rs2979139(1),rs11782658(1),rs2980773(1),rs2979183(1),rs2921040(1),rs11787206(1),rs17154284(1),rs76622363(1),rs17154302(1),rs7839401(1),rs1996863(1),rs4392894(1),rs28496027(1),rs17154339(1),rs17154351(1),rs73504421(1),rs2409047(1),rs11777726(1),rs56268421(1),rs17154423(1),rs73506223(1),rs73506224(1),rs73506229(1),rs10088224(1),rs73506234(1),rs17154449(1),rs11250215(1),rs4841005(1),rs4841006(1),rs10503394(1),rs13260947(1),rs12681298(1),rs12679360(1),rs12679831(1),rs12681327(1),rs13267365(1),rs13270852(1),rs4841014(1),rs13268249(1),rs13271698(1),rs12550458(1),rs12548792(1),rs13251887(1),rs885000(1),rs2001354(1),rs883648(1),rs12547721(1),rs13282915(1),rs1109619(1),rs873064(1),rs873063(1),rs4841016(1),rs10103769(1),rs4840351(1),rs4840352(1),rs7004438(1),rs10095733(1),rs10108819(1),rs13271966(1),rs10110591(1),rs9329165(1),rs9329166(1),rs10098234(1),rs10088439(1),rs4841017(1),rs13256369(1),rs13248096(1),rs13255655(1),rs13256216(1),rs777709(1),rs777707(1),rs523598(1),rs6985207(1),rs66564323(1),rs67000451(1),rs11785741(1),rs55816468(1),rs11783112(1),rs73198272(1),rs568927(1),rs4841030(1),rs4841031(1),rs4840356(1),rs11774744(1),rs11784958(1),rs73198279(1),rs57301822(1),rs11776513(1),rs11775821(1),rs11776546(1),rs17154702(1),rs56007835(1),rs12155530(1),rs73198286(1),rs73198288(1),rs55971558(1),rs17697237(1),rs11781542(1),rs506960(1),rs565203(1),rs609958(1),rs535094(1),rs534103(1),rs617813(1),rs560544(1),rs488566(1),rs486781(1),rs10094270(1),rs114184516(1),rs28521727(1),rs28402110(1),rs10098636(1),rs10112989(1),rs1039910(1),rs1039911(1),rs1039912(1),rs10105920(1),rs10092600(1),rs10092720(1),rs10105690(1),rs67766414(1),rs34732488(1),rs34473848(1),rs11997731(1),rs11997763(1),rs11987904(1),rs11987924(1),rs10100066(1),rs10110711(1),rs10103163(1),rs10103282(1),rs964771(1),rs10090152(1),rs12547493(1),rs3827807(1),rs10109886(1),rs907180(1),rs907181(1),rs1039917(1),rs438028(1),rs400404(1),rs366178(1),rs419425(1),rs406123(1),rs6422352(1),rs891570(1),rs11776838(1),rs6601273(1),rs7005000(1),rs7842359(1),rs13259143(1),rs6998594(1),rs6987569(1),rs6601282(1),rs12155586(1),rs4841103(1),rs1816893(1),rs1822951(1),rs7840818(1),rs12334460(1),rs12334631(1),rs10109832(1),rs1445493(1),rs7008494(1),rs330914(1),rs330916(1),rs330917(1),rs330919(1),rs330920(1),rs330933(1),rs11990792(1),rs4520167(1),rs898796(1),rs1108196(1),rs898795(1),rs4298490(1),rs4621809(1),rs57955036(1),rs73185221(1),rs12235038(1),rs12234997(1),rs9918809(1),rs28734832(1),rs28586878(1),rs10105543(1),rs11997346(1),rs4841156(1),rs7007562(1),rs13256269(1),rs7839919(1),rs7007849(1),rs10107661(1),rs4841234(1),rs17734541(1),rs11786541(1),rs9650622(1),rs656319(1),rs530448(1),rs657913(1),rs560638(1),rs814359(1),rs525018(1),rs555200(1),rs657086(1),rs658385(1),rs4841282(1),rs6995837(1),rs7843924(1),rs6601414(1),rs6601415(1),rs6983332(1),rs6986911(1),rs13254175(1),rs12678797(1),rs12678800(1),rs13264586(1),rs2062331(1),rs2062332(1),rs17689674(1),rs13282106(1),rs1484639(1),rs1484640(1),rs1351876(1),rs7833387(1),rs2952176(1),rs764738(1),rs11778739(1),rs7004254(1),rs17151588(1),rs4841311(1),rs55743011(1),rs17151637(1),rs4403412(1),rs4503102(1),rs4506212(1),rs6601428(1),rs56654851(1),rs11990063(1),rs7842154(1),rs11994805(1),rs28590421(1),rs10089244(1),rs57737477(1),rs13250850(1),rs4577961(1),rs34113732(1),rs9644722(1),rs34487437(1),rs35406700(1),rs11249996(1),rs35472251(1),rs34155841(1),rs9650650(1),rs4610752(1),rs17765901(1),rs17709397(1),rs13264580(1),rs28507213(1),rs2001338(1),rs7460436(1),rs13254263(1),rs11777976(1),rs11989640(1),rs11250002(1),rs11779205(1),rs1962073(1),rs7825778(1),rs11786677(1),rs6999466(1),rs12156350(1),rs1986972(1),rs11250004(1),rs11775625(1),rs6601455(1),rs7824231(1),rs4521760(1),rs13258627(1),rs35112858(1),rs17767186(1),rs4841335(1),rs35338507(1),rs4349986(1),rs4319147(1),rs3750310(1),rs3750311(1),rs11774291(1),rs1986358(1),rs6980700(1),rs61510468(1),rs11781243(1),rs11774920(1),rs57759396(1),rs4380891(1),rs56382513(1),rs11783478(1),rs13267180(1),rs6985109(1),rs4841457(1),rs34741518(1),rs7823296(1),rs7016385(1),rs2409691(1),rs6601563(1),rs4841497(1),rs10088853(1),rs13265553(1),rs10101329(1),rs4840548(1),rs13281566(1),rs3021497(1),rs4642600(1),rs2409719(1),rs11776603(1),rs17782536(1),rs17726209(1),rs3021498(1),rs2409725(1),rs2409726(1),rs11777355(1),rs11783045(1),rs2409730(1),rs7000141(1),rs3824212(1),rs3808518(1),rs10091637(1),rs7813424(1),rs1529856(1),rs2736385(1),rs1369368(1),rs2409754(1),rs3808515(1),rs3808513(1),rs2736388(1),rs2164272(1),rs2256016(1),rs2060465(1),rs3808509(1),rs17797443(1),rs11775635(1),rs28507159(1),rs2164273(1),rs7003241(1),rs1897950(1),rs13281992(1),rs36043848(1),rs11778177(1),rs11784897(1),rs13439487(1),rs57526558(1),rs35619722(1),rs11775149(1),rs11775150(1),rs6984115(1),rs2199690(1),rs17799486(1),rs978803(1),rs7829381(1),rs1600250(1),rs1600252(1),rs11250140(1),rs7822109(1),rs1382567(1),rs13272061(1),rs55860742(1),rs2736350(1),rs11784016(1),rs4840570(1),rs11781400(1),rs2729940(1),rs2248909(1),rs2248699(1),rs1478898(1),rs2409784(1),rs2248325(1),rs2248316(1),rs2618434(1),rs2467520(1),rs2245250(1),rs2245232(1),rs11780851(1),rs6601599(1),rs11786737(1),rs73195285(1),rs6999912(1),rs73195288(1),rs922484(1),rs922485(1),rs936550(1),rs62490880(1),rs62490881(1),rs6983727(1),rs4841559(1),rs36048422(1),rs34190028(1),rs11783065(1),rs10098664(1),rs62490888(1),rs62490890(1),rs1042701(1),rs7843987(1),rs7822958(1),rs12549150(1),rs12541800(1),rs11985709(1),rs10094362(1),rs62490892(1),rs62490893(1),rs11779184(1),rs11786268(1),rs13280813(1),rs4841564(1),rs10093575(1),rs4841565(1),rs11991139(1),rs746411(1),rs732947(1),rs11776081(1),rs13273172(1),rs34421088(1),rs7838131(1),rs1090107(1),rs6601647(1),rs4131536(1)	FALSE	FALSE	FALSE	FALSE	FALSE	FALSE	FALSE	FALSE	FALSE	FALSE	TRUE
8	1	rs978560	91897813	3.72e-09	334	80	49	55	37	113	rs9643314(1),rs7825807(1),rs1463921(1),rs4546617(1),rs7824486(1),rs4735418(1),rs4735419(1),rs1857752(1),rs1354518(1),rs35234301(1),rs34637621(1),rs1604918(1),rs1604917(1),rs7821107(1),rs16905567(1),rs16905571(1),rs7014480(1),rs10808631(1),rs7813402(1),rs7830264(1),rs7829663(1),rs6999838(1),rs35918434(1),rs1352160(1),rs978559(1),rs10808632(1),rs10808633(1),rs10808634(1),rs997899(1),rs997898(1),rs12675931(1),rs2631015(1),rs2631014(1),rs1011254(1),rs2631013(1),rs2631012(1),rs2631011(1),rs1486464(1),rs1160329(1),rs2740802(1),rs2631031(1),rs2740801(1),rs1159962(1),rs1486468(1),rs1386112(1),rs1825691(1),rs2740799(1),rs2631032(1),rs2631033(1),rs1386113(1),rs2740796(1),rs1973282(1),rs1973283(1),rs1003996(1),rs1038545(1),rs1038546(1),rs2339289(1),rs931337(1),rs1542666(1),rs2339291(1),rs2019889(1),rs1002583(1),rs1552397(1),rs2631008(1),rs2101378(1),rs2035595(1),rs931336(1),rs2631007(1),rs2677580(1),rs2740788(1),rs7018395(1),rs2677574(1),rs2740785(1),rs2677573(1),rs2631018(1),rs1055146(1),rs2740781(1),rs2631017(1),rs2631026(1),rs7005565(1),rs10108486(1),rs4634599(1),rs10112439(1),rs6999873(1),rs58278856(1),rs10095630(1),rs12679861(1),rs4568579(1),rs1180(1),rs10110267(1),rs4493873(1),rs10942(1),rs56278134(1),rs12542580(1),rs4373488(1),rs8081(1),rs1138489(1),rs28429767(1),rs11557571(1),rs28629349(1),rs28750250(1),rs6993713(1),rs4501548(1),rs4501550(1),rs9918929(1),rs12334996(1),rs6471265(1),rs10956790(1),rs10216413(1),rs12542178(1),rs7819178(1),rs12545969(1),rs10956793(1),rs7820904(1),rs7841266(1),rs56306245(1),rs7816107(1),rs4129720(1),rs35066004(1),rs62526680(1),rs28372564(1),rs10111323(1),rs3885968(1),rs3885969(1),rs10956794(1),rs62526682(1),rs55762572(1),rs35606777(1),rs34548877(1),rs4620242(1),rs34520902(1),rs56004977(1),rs12540975(1),rs11783034(1),rs11777826(1),rs11785003(1),rs62526685(1),rs11778758(1),rs12544236(1),rs4577919(1),rs12546650(1),rs62526686(1),rs61279214(1),rs4392858(1),rs4374950(1),rs4524748(1),rs4360257(1),rs4422739(1),rs4612302(1),rs10109304(1),rs13280667(1),rs10094429(1),rs9297889(1),rs4409368(1),rs6471268(1),rs62526707(1),rs7015294(1),rs7821050(1),rs7842678(1),rs7839085(1),rs7823844(1),rs11992004(1),rs4259381(1),rs6471269(1),rs7822807(1),rs7822774(1),rs4602848(1),rs4551302(1),rs4419777(1),rs4338063(1),rs7010715(1),rs7015018(1),rs4430056(1),rs4501547(1),rs4446697(1),rs6987902(1),rs7008777(1),rs6988216(1),rs4504594(1),rs4419778(1),rs4259383(1),rs6995363(1),rs6981068(1),rs6994215(1),rs62526730(1),rs7007966(1),rs7822260(1),rs6471270(1),rs6471271(1),rs6471272(1),rs7844122(1),rs6987764(1),rs9987161(1),rs7817853(1),rs7845508(1),rs12549426(1),rs11784415(1),rs4596614(1),rs35325283(1),rs4590400(1),rs10096507(1),rs4386941(1),rs10097220(1),rs12674704(1),rs4734009(1)	FALSE	FALSE	FALSE	FALSE	FALSE	FALSE	FALSE	TRUE	FALSE	FALSE	FALSE
8	1	rs6469450	114179599	6.69e-09	224	42	58	36	32	56	rs12544904(1),rs231304(1),rs231302(1),rs28437380(1),rs1532798(1),rs7464518(1),rs2219898(1),rs9643080(1),rs16884742(1),rs72673267(1),rs6987567(1),rs12545448(1),rs10808455(1),rs1976664(1),rs4876301(1),rs10955661(1),rs62520065(1),rs57173398(1),rs16884823(1),rs9297496(1),rs10091527(1),rs10808458(1),rs7826889(1),rs10107219(1),rs57726116(1),rs7010793(1),rs4493935(1),rs28577022(1),rs10102443(1),rs6469465(1),rs1348382(1),rs7461949(1),rs13439326(1),rs10088331(1),rs4876309(1),rs4876517(1),rs734622(1),rs10088339(1),rs56246231(1),rs10087380(1),rs12545353(1),rs10110825(1),rs10111038(1),rs1443343(1),rs11995839(1),rs2356685(1),rs1452752(1),rs2356686(1),rs727679(1),rs16884999(1),rs12386964(1),rs7833423(1),rs10505206(1),rs10505207(1),rs28579378(1),rs62522065(1),rs12677871(1),rs12681503(1),rs7826236(1),rs7825903(1),rs7826446(1),rs28825376(1),rs28477627(1),rs10113088(1),rs11985156(1),rs10103955(1),rs1596332(1),rs1597861(1),rs9649938(1),rs9643081(1),rs6469470(1),rs9642823(1),rs28769913(1),rs28620608(1),rs1452744(1),rs28415031(1),rs12677012(1),rs62522086(1),rs62522087(1),rs4876521(1),rs4876310(1),rs4876522(1),rs4876311(1),rs1452741(1),rs62522088(1),rs1377229(1),rs1377228(1),rs12682187(1),rs7814832(1),rs10099899(1),rs7833257(1),rs10100162(1),rs10102853(1),rs10103456(1),rs12334365(1),rs10955674(1),rs7008989(1),rs9297500(1),rs9297501(1),rs12548813(1),rs7012671(1),rs10110639(1),rs16885019(1),rs7011357(1),rs7015307(1),rs62522105(1),rs12335339(1),rs10808459(1),rs10088983(1),rs57378488(1),rs10092527(1),rs10087099(1),rs7816335(1),rs9297504(1),rs7814760(1),rs2028622(1),rs7828251(1),rs7813991(1),rs10103736(1),rs16885055(1),rs2123383(1),rs2123384(1),rs62522113(1),rs10086147(1)	FALSE	FALSE	FALSE	TRUE	FALSE	FALSE	FALSE	FALSE	TRUE	FALSE	FALSE
9	1	rs7865295	11110004	3.75e-08	65	7	2	0	28	28	rs4271063(1),rs6474628(1),rs1931399(1),rs7024802(1),rs62530677(1),rs62527007(1),rs16926935(1),rs1889305(1),rs10511562(1),rs10511563(1),rs4741101(1),rs4740473(1),rs1334029(1),rs1334030(1),rs1931401(1),rs1931402(1),rs4740474(1),rs4740475(1),rs4741102(1),rs4741104(1),rs10511565(1),rs1334031(1),rs1334032(1),rs72711049(1),rs72711050(1),rs62527036(1),rs16926968(1),rs4741105(1),rs56348498(1),rs56323675(1),rs62527042(1),rs2382264(1),rs41501346(1),rs72694225(1),rs10959525(1),rs10809340(1),rs1121462(1),rs1577120(1),rs1577119(1),rs7875185(1),rs7875597(1),rs7875257(1),rs7875617(1),rs7861637(1),rs7875707(1),rs7865211(1),rs72694236(1),rs72694238(1),rs10959537(1),rs10959538(1),rs10959540(1),rs10959541(1),rs7853113(1),rs7868584(1),rs7853406(1),rs7868965(1)	FALSE	FALSE	FALSE	FALSE	FALSE	TRUE	FALSE	TRUE	FALSE	TRUE	FALSE
9	1	rs17794133	11547243	8.41e-12	602	26	51	86	99	340	rs10448178(1),rs10809270(1),rs7045298(1),rs7854960(1),rs7036862(1),rs1330260(1),rs17232012(1),rs10959441(1),rs7861761(1),rs72706897(1),rs913923(1),rs913922(1),rs10809276(1),rs1413383(1),rs7853201(1),rs7853830(1),rs55709020(1),rs62536531(1),rs988665(1),rs1330252(1),rs1576492(1),rs1576494(1),rs1999208(1),rs10959446(1),rs10959447(1),rs4381046(1),rs4433243(1),rs4288460(1),rs2151664(1),rs2184233(1),rs7033883(1),rs985157(1),rs4288456(1),rs7865064(1),rs62536532(1),rs7865201(1),rs7851603(1),rs76439062(1),rs7868289(1),rs7469684(1),rs10959449(1),rs4375094(1),rs12001553(1),rs10959450(1),rs12216893(1),rs10809278(1),rs10809279(1),rs62538197(1),rs55937119(1),rs10959468(1),rs1981078(1),rs10809296(1),rs1413380(1),rs72708794(1),rs12376116(1),rs12376138(1),rs10809326(1),rs10809328(1),rs10756179(1),rs72694240(1),rs7868483(1),rs72694244(1),rs56167101(1),rs72694247(1),rs72694248(1),rs56106726(1),rs56021312(1),rs4457429(1),rs72696211(1),rs11788082(1),rs72696226(1),rs10959631(1),rs10959632(1),rs10959633(1),rs10959634(1),rs1489185(1),rs10959637(1),rs1931397(1),rs9298667(1),rs72696235(1),rs10809395(1),rs7034246(1),rs901988(1),rs10118338(1),rs7046663(1),rs10959647(1),rs72696245(1),rs4740482(1),rs10114942(1),rs67825352(1),rs745485(1),rs7871118(1),rs10959658(1),rs4741134(1),rs72696252(1),rs72696269(1),rs72696282(1),rs56025624(1),rs10959764(1),rs1414215(1),rs2382296(1),rs10959769(1),rs1304172(1),rs56346387(1),rs10959779(1),rs2095486(1),rs1577437(1),rs10959780(1),rs10959781(1),rs62527809(1),rs1335469(1),rs1335467(1),rs62527810(1),rs10959787(1),rs7045135(1),rs7028810(1),rs10959788(1),rs9407479(1),rs9407480(1),rs1335465(1),rs56072039(1),rs4639602(1),rs4345664(1),rs4563977(1),rs2382288(1),rs1335462(1),rs4364729(1),rs4364730(1),rs10959793(1),rs12376585(1),rs10959797(1),rs11795259(1),rs6474651(1),rs10809474(1),rs4741155(1),rs4741156(1),rs9406426(1),rs9407483(1),rs1114797(1),rs10809476(1),rs10959812(1),rs10959813(1),rs10959814(1),rs10959815(1),rs7045569(1),rs10959823(1),rs11793852(1),rs62550480(1),rs56056325(1),rs2095484(1),rs56116032(1),rs62550545(1),rs10491952(1),rs10959825(1),rs10959826(1),rs10959831(1),rs10959832(1),rs56402189(1),rs56067150(1),rs10959852(1),rs4445328(1),rs62550549(1),rs4634755(1),rs4639603(1),rs11515177(1),rs11521233(1),rs10959857(1),rs10959859(1),rs10959861(1),rs10738236(1),rs10809497(1),rs959080(1),rs725911(1),rs17188635(1),rs10491950(1),rs1443388(1),rs1470310(1),rs17188943(1),rs10809500(1),rs10756256(1),rs56044714(1),rs10959865(1),rs111448051(1),rs12235742(1),rs10959867(1),rs2083816(1),rs10959870(1),rs7042479(1),rs56399137(1),rs62552543(1),rs17189286(1),rs62552544(1),rs7861469(1),rs10121178(1),rs62553722(1),rs1822393(1),rs1822394(1),rs7023413(1),rs17189482(1),rs968995(1),rs10809504(1),rs1443389(1),rs10114729(1),rs10959883(1),rs4740502(1),rs958538(1),rs10738239(1),rs12380369(1),rs10959890(1),rs10809507(1),rs10809508(1),rs1154738(1),rs1154739(1),rs1154740(1),rs11794780(1),rs10809510(1),rs7048048(1),rs17793834(1),rs1443385(1),rs4741167(1),rs10959905(1),rs62553730(1),rs6474661(1),rs1561955(1),rs72700208(1),rs10959919(1),rs10959922(1),rs10809514(1),rs10959925(1),rs10959926(1),rs12378154(1),rs10809516(1),rs10809517(1),rs10959928(1),rs10959929(1),rs10738242(1),rs10959930(1),rs1348385(1),rs1348384(1),rs72700218(1),rs10738243(1),rs10809523(1),rs7047379(1),rs10959932(1),rs10959933(1),rs113890924(1),rs10116885(1),rs10959937(1),rs10809524(1),rs10959940(1),rs10959942(1),rs10959945(1),rs10959953(1),rs10756259(1),rs10959956(1),rs4740504(1),rs10809526(1),rs10959959(1),rs2165864(1),rs10809527(1),rs10756261(1),rs10959973(1),rs10959978(1),rs10124028(1),rs10959980(1),rs10959985(1),rs1116978(1),rs7021360(1),rs7042039(1),rs7034031(1),rs7019604(1),rs1822388(1),rs10959993(1),rs10959994(1),rs7047166(1),rs10959996(1),rs10959997(1),rs4469560(1),rs10959998(1),rs4618798(1),rs72700237(1),rs4262394(1),rs4395985(1),rs10809532(1),rs10960001(1),rs10960002(1),rs72700241(1),rs55945571(1),rs56381011(1),rs55734208(1),rs56169972(1),rs4621919(1),rs4562429(1),rs4382565(1),rs4524892(1),rs4506321(1),rs12376228(1),rs12376233(1),rs12378986(1),rs62551573(1),rs998426(1),rs62551575(1),rs10960003(1),rs72700251(1),rs72700253(1),rs10960005(1),rs10960006(1),rs2120237(1),rs10960007(1),rs10960008(1),rs10960009(1),rs10960010(1),rs10960011(1),rs10960013(1),rs10960014(1),rs10960015(1),rs10960016(1),rs10960017(1),rs10960018(1),rs10960019(1),rs10960020(1),rs10960022(1),rs62551579(1),rs10809537(1),rs10809538(1),rs10809539(1),rs62551581(1),rs62551582(1),rs62551583(1),rs62551584(1),rs62551585(1),rs11787535(1),rs11789614(1),rs62551586(1),rs2821181(1),rs2586385(1),rs10960025(1),rs2586377(1),rs10960038(1),rs10960039(1),rs11515058(1),rs1838135(1),rs1443382(1),rs2586379(1),rs62551639(1),rs10960057(1),rs1443380(1),rs13291095(1),rs67626540(1),rs10960065(1),rs1561954(1),rs2586363(1),rs10960067(1),rs2821160(1),rs2120238(1),rs11515059(1),rs11788960(1),rs62553389(1),rs62553390(1),rs12378383(1),rs62553456(1),rs2821197(1),rs2821196(1),rs62553457(1),rs62553458(1),rs10809559(1),rs55833444(1),rs56318386(1),rs1279093(1),rs10809562(1),rs10960121(1),rs444689(1),rs10960122(1),rs1486803(1),rs62555663(1),rs4741176(1),rs4741179(1),rs10960130(1),rs62555664(1),rs2129384(1),rs7044906(1),rs7048823(1),rs10960137(1),rs1906115(1),rs10960144(1),rs62555667(1),rs10960150(1),rs55773369(1),rs10756277(1),rs10809575(1),rs10809576(1),rs12378704(1),rs1564999(1),rs1486806(1),rs10960164(1),rs10960168(1),rs10960169(1),rs10809582(1),rs7037384(1),rs10960176(1),rs1843711(1),rs10960179(1),rs72704119(1),rs72704121(1),rs10122543(1),rs10960199(1),rs12235304(1),rs12235306(1),rs7858242(1),rs10809584(1),rs10809585(1),rs10429527(1),rs10960204(1),rs7857680(1),rs7857944(1),rs55785302(1),rs7860951(1),rs10960207(1),rs12377944(1),rs12380715(1),rs12379444(1),rs12553512(1),rs10809587(1),rs12376679(1),rs34574178(1),rs12376787(1),rs10960212(1),rs10960213(1),rs12377084(1),rs12552353(1),rs10809588(1),rs10809589(1),rs10809590(1),rs9919057(1),rs9918980(1),rs9919059(1),rs9919029(1),rs9918981(1),rs9919039(1),rs10809591(1),rs7860511(1),rs7861176(1),rs7860873(1),rs7847201(1),rs9919004(1),rs9919005(1),rs9919049(1),rs10960217(1),rs12375910(1),rs12380122(1),rs12380402(1),rs7873121(1),rs66964574(1),rs35981805(1),rs75966800(1),rs10960221(1),rs12001029(1),rs9695120(1),rs9695672(1),rs34539190(1),rs12380203(1),rs10960224(1),rs7867629(1),rs7867801(1),rs10960228(1),rs10960229(1),rs10960230(1),rs10809592(1),rs10960232(1),rs10960233(1),rs10809593(1),rs12005306(1),rs10809594(1),rs10756284(1),rs2382304(1),rs10960236(1),rs10960241(1),rs10756285(1),rs10809599(1),rs62558660(1),rs62558662(1),rs62558665(1),rs1601615(1),rs62552265(1),rs62552266(1),rs62552267(1),rs62552270(1),rs10809611(1),rs10960299(1),rs10732328(1),rs10448179(1),rs10756295(1),rs1929405(1),rs56061755(1),rs10809614(1),rs1386301(1),rs55750024(1),rs62549012(1),rs10960319(1),rs1486823(1),rs1948080(1),rs7855293(1),rs146949948(1),rs962738(1),rs970433(1),rs62549018(1),rs7044019(1),rs10960330(1),rs10960332(1),rs72706173(1),rs10809622(1),rs10960333(1),rs10809624(1),rs62549021(1),rs62549023(1),rs11787808(1),rs11789910(1),rs62549024(1),rs1386304(1),rs10809627(1),rs10960334(1),rs62549026(1),rs10756304(1),rs62549598(1),rs10809631(1)	FALSE	FALSE	FALSE	FALSE	FALSE	TRUE	FALSE	TRUE	FALSE	TRUE	FALSE
9	1	rs10125775	36993071	9.93e-11	71	34	4	0	8	25	rs1329575(1),rs10973149(1),rs3780169(1),rs10973151(1),rs10973152(1),rs10973153(1),rs7036385(1),rs2277144(1),rs2282077(1),rs7850976(1),rs7854114(1),rs4880048(1),rs4880049(1),rs7868685(1),rs10114416(1),rs7026469(1),rs883967(1),rs883965(1),rs7039877(1),rs72735669(1),rs3758171(1),rs12001337(1),rs7027070(1),rs7046652(1),rs12002007(1),rs7032647(1),rs7036879(1),rs1411060(1),rs66595118(1),rs7857936(1),rs11544336(1),rs3802422(1),rs13288178(1)	FALSE	FALSE	FALSE	FALSE	FALSE	FALSE	FALSE	TRUE	FALSE	TRUE	FALSE
9	1	rs1333904	122674412	1.26e-09	28	0	2	1	0	25	rs1333911(1),rs13296973(1),rs10465137(1),rs12553064(1),rs1333910(1),rs10465112(1),rs12349408(1),rs9775587(1),rs4836789(1),rs10818400(1),rs7020938(1),rs7020855(1),rs1360694(1),rs7025421(1),rs1360693(1),rs1360692(1),rs7018808(1),rs7851213(1),rs1333909(1),rs10118916(1),rs12378745(1),rs7032155(1),rs17483782(1),rs1333908(1),rs1413325(1),rs7873013(1)	FALSE	FALSE	FALSE	FALSE	FALSE	FALSE	FALSE	TRUE	FALSE	TRUE	FALSE
10	1	rs7894410	68466106	1.46e-08	113	29	17	15	14	38	rs10762086(1),rs4472826(1),rs7894162(1),rs7475217(1),rs2894021(1),rs4459178(1),rs4462225(1),rs4369292(1),rs4462226(1),rs4520483(1),rs10740250(1),rs10740251(1),rs10740252(1),rs10740253(1),rs6480200(1),rs6480201(1),rs6480202(1),rs10822876(1),rs34018067(1),rs10740255(1),rs11815638(1),rs10762093(1),rs61866029(1),rs10997316(1),rs4411188(1),rs2394298(1),rs10822899(1),rs713250(1),rs2394300(1),rs748704(1),rs12356854(1),rs1073477(1),rs12357998(1),rs12774061(1),rs7083773(1),rs10762101(1),rs10997371(1),rs4525110(1),rs7069165(1),rs7069204(1),rs4746636(1),rs4746637(1),rs4341430(1),rs10430511(1),rs10822906(1),rs7092091(1),rs7092601(1),rs7092856(1),rs7919968(1),rs72800797(1),rs4604771(1),rs10822907(1),rs4623779(1),rs4310509(1),rs7094812(1),rs10762102(1),rs4319399(1),rs4433471(1),rs10740257(1),rs10733827(1),rs10437374(1),rs10997380(1),rs4339932(1),rs4387244(1),rs6480212(1),rs6480213(1),rs7358201(1)	FALSE	FALSE	FALSE	FALSE	FALSE	FALSE	FALSE	TRUE	FALSE	FALSE	FALSE
11	1	rs17552977	16303359	3.3e-10	49	1	14	3	1	30	rs11023759(1),rs1440703(1),rs10741694(1),rs72869952(1),rs61883178(1),rs10832590(1),rs61883179(1),rs61883181(1),rs61883182(1),rs12420808(1),rs297367(1),rs297364(1),rs12417996(1),rs12418276(1),rs61883184(1),rs61883185(1),rs297361(1),rs931774(1),rs61883187(1),rs11023913(1),rs297357(1),rs297356(1),rs297351(1),rs722747(1),rs61883197(1),rs7936866(1),rs1437635(1),rs17553733(1),rs7109139(1),rs2118362(1),rs2164783(1),rs7951365(1),rs7933830(1),rs34866095(1)	FALSE	FALSE	FALSE	FALSE	FALSE	FALSE	FALSE	FALSE	FALSE	TRUE	FALSE
11	1	rs2071754	31812582	3.19e-08	130	10	4	2	9	105	rs208103(1),rs169623(1),rs208093(1),rs208090(1),rs208088(1),rs208083(1),rs208110(1),rs158146(1),rs158144(1),rs158140(1),rs158139(1),rs158136(1),rs366758(1),rs438578(1),rs413067(1),rs286653(1),rs286650(1),rs286649(1),rs441975(1),rs11031320(1),rs2150213(1),rs11031323(1),rs58702363(1),rs11031324(1),rs2210144(1),rs12788257(1),rs2150212(1),rs2183484(1),rs1475558(1),rs12796587(1),rs1929019(1),rs10835756(1),rs12222329(1),rs11031330(1),rs11031332(1),rs7113880(1),rs10835757(1),rs7116443(1),rs1999250(1),rs7121949(1),rs10835758(1),rs10835759(1),rs11031337(1),rs11031342(1),rs2761594(1),rs2616799(1),rs2616792(1),rs2761593(1),rs2616815(1),rs2447671(1),rs7928522(1),rs1323738(1),rs10835763(1),rs2861449(1),rs6484500(1),rs972714(1),rs942272(1),rs7940020(1),rs7112412(1),rs16922084(1),rs6484501(1),rs1535741(1),rs4922859(1),rs494464(1),rs672396(1),rs674035(1),rs578666(1),rs485265(1),rs796341(1),rs9971609(1),rs2862189(1),rs1223121(1),rs1223090(1),rs1223097(1),rs1223098(1),rs498250(1),rs509628(1),rs518161(1),rs502794(1),rs7109043(1),rs10835781(1),rs10835788(1),rs6484509(1),rs1232186(1),rs1232184(1),rs986527(1),rs11031434(1),rs2760085(1),rs1232202(1),rs964112(1),rs1232199(1),rs17714935(1),rs10835802(1),rs12421026(1),rs3026390(1),rs628224(1),rs61879810(1),rs694617(1),rs3026357(1),rs3026354(1),rs7942007(1),rs60171845(1),rs1806159(1),rs1540320(1),rs1540318(1),rs4440995(1),rs73470373(1),rs1806183(1),rs1806157(1),rs1806155(1),rs1806179(1),rs1806154(1),rs1805270(1),rs1806153(1),rs1806152(1),rs11031484(1)	FALSE	FALSE	FALSE	FALSE	FALSE	FALSE	FALSE	TRUE	FALSE	TRUE	FALSE
11	1	rs78587207	57654991	4.47e-10	194	15	14	43	21	101	rs28362948(1),rs11229063(1),rs11820040(1),rs78364821(1),rs76525968(1),rs144256346(1),rs28362949(1),rs28362950(1),rs28362951(1),rs11603020(1),rs11229067(1),rs138770460(1),rs3824988(1),rs10896631(1),rs4926(1),rs11606677(1),rs11606706(1),rs112764194(1),rs7117896(1),rs11607122(1),rs10896632(1),rs11229075(1),rs7102271(1),rs112936078(1),rs1647394(1),rs1783829(1),rs1783983(1),rs1631684(1),rs7117878(1),rs1613592(1),rs10896633(1),rs1783984(1),rs1798172(1),rs1783985(1),rs1798173(1),rs527528(1),rs499188(1),rs11602109(1),rs12805841(1),rs7124804(1),rs488769(1),rs7121169(1),rs12362166(1),rs79740710(1),rs12804972(1),rs2926656(1),rs1647405(1),rs576859(1),rs7116341(1),rs71484461(1),rs11229109(1),rs7938083(1),rs11607056(1),rs11604325(1),rs12790196(1),rs2847308(1),rs547891(1),rs7117020(1),rs2956981(1),rs4827(1),rs9420(1),rs11229113(1),rs3017889(1),rs77993055(1),rs11601449(1),rs12146692(1),rs10792110(1),rs17455520(1),rs35808061(1),rs12274865(1),rs11570190(1),rs11229130(1),rs11229131(1),rs112976685(1),rs3781885(1),rs10896647(1),rs665058(1),rs623541(1),rs708228(1),rs1786438(1),rs12807250(1),rs79260745(1),rs7936998(1),rs78956812(1),rs7117205(1),rs11601320(1),rs6591434(1),rs12807357(1),rs12790660(1),rs12798206(1),rs631791(1),rs12360939(1),rs11229160(1),rs9645687(1),rs10896661(1),rs10896662(1),rs12364898(1),rs659313(1),rs672537(1),rs609154(1),rs714942(1),rs66813766(1),rs11605267(1),rs7946863(1),rs12364646(1),rs11600171(1),rs34534719(1),rs1510420(1),rs12421773(1),rs34594669(1),rs7926999(1),rs1397273(1),rs56055377(1),rs11229170(1),rs7123570(1),rs7109912(1),rs12419176(1),rs11229171(1),rs35713433(1),rs10792118(1),rs938011(1),rs11229172(1),rs4245215(1),rs1848879(1),rs7126334(1),rs11229173(1),rs7936212(1),rs7119218(1),rs7103977(1),rs11602442(1),rs7930234(1),rs6591444(1),rs12807528(1),rs11601082(1),rs7123523(1),rs7946468(1),rs1397275(1),rs12801755(1),rs7102929(1),rs12364421(1),rs7926878(1),rs7927022(1),rs12803905(1),rs12804093(1),rs12366063(1),rs11229183(1),rs61905278(1),rs1113335(1),rs4272798(1),rs7121128(1),rs2089747(1),rs61905309(1),rs12792638(1),rs11601223(1),rs1510418(1),rs7106195(1),rs71484480(1),rs11512731(1),rs11512732(1),rs75695577(1),rs7950003(1),rs12802044(1),rs34015013(1),rs11601663(1),rs11608016(1)	FALSE	FALSE	FALSE	TRUE	FALSE	FALSE	FALSE	TRUE	TRUE	TRUE	FALSE
11	1	rs505564	83277912	7.62e-10	506	78	20	53	93	262	rs488662(1),rs647644(1),rs632906(1),rs493681(1),rs509815(1),rs561313(1),rs675448(1),rs682579(1),rs494791(1),rs623181(1),rs610062(1),rs685260(1),rs612251(1),rs626875(1),rs626559(1),rs553294(1),rs7933220(1),rs541555(1),rs1945124(1),rs508835(1),rs6592107(1),rs6592108(1),rs10898093(1),rs10751086(1),rs10898095(1),rs4943873(1),rs6592110(1),rs10751087(1),rs10736759(1),rs7102749(1),rs7926497(1),rs7482746(1),rs10898096(1),rs12365258(1),rs35727948(1),rs7116426(1),rs10751088(1),rs10751089(1),rs7110189(1),rs4943874(1),rs7111383(1),rs10898097(1),rs4944432(1),rs10751090(1),rs11233566(1),rs1945127(1),rs1945128(1),rs10898101(1),rs12278960(1),rs56083861(1),rs59076100(1),rs11233571(1),rs10792681(1),rs6592112(1),rs7125842(1),rs10792682(1),rs880998(1),rs10898102(1),rs1945122(1),rs949343(1),rs4623925(1),rs11233574(1),rs17517656(1),rs10501539(1),rs11233576(1),rs11233577(1),rs4617618(1),rs4445661(1),rs4590896(1),rs4619176(1),rs11233579(1),rs11233580(1),rs4944435(1),rs5003308(1),rs6592114(1),rs2154686(1),rs2154685(1),rs11233581(1),rs11233582(1),rs10898104(1),rs11233584(1),rs1943737(1),rs12789325(1),rs12795811(1),rs35615759(1),rs7110308(1),rs1943739(1),rs1943740(1),rs1943741(1),rs2226415(1),rs1943744(1),rs3017622(1),rs12797547(1),rs4121830(1),rs10898108(1),rs4590897(1),rs4590898(1),rs4121831(1),rs2995907(1),rs4121832(1),rs3015973(1),rs11233590(1),rs11233591(1),rs4944437(1),rs11233592(1),rs12361462(1),rs4943875(1),rs7941625(1),rs4943876(1),rs61900068(1),rs7945878(1),rs1943750(1),rs11233593(1),rs11233594(1),rs61900070(1),rs4944439(1),rs4943877(1),rs7128432(1),rs11233603(1),rs11233605(1),rs2226416(1),rs10898114(1),rs10898115(1),rs947796(1),rs113280813(1),rs2507851(1),rs10898116(1),rs11233607(1),rs1943748(1),rs1943747(1),rs2507852(1),rs2510476(1),rs2512682(1),rs2510475(1),rs2510474(1),rs117849278(1),rs2510473(1),rs11523976(1),rs7129754(1),rs2507855(1),rs2507857(1),rs2507858(1),rs2512678(1),rs2507859(1),rs2507860(1),rs10898119(1),rs59746202(1),rs2510472(1),rs2512662(1),rs2507862(1),rs2507863(1),rs7924869(1),rs2512659(1),rs2512657(1),rs2507865(1),rs11233614(1),rs999429(1),rs10898121(1),rs2512666(1),rs1943749(1),rs2510477(1),rs2512677(1),rs2512679(1),rs2510478(1),rs2512681(1),rs111307729(1),rs2512685(1),rs2507867(1),rs2512691(1),rs2510479(1),rs11233619(1),rs17519683(1),rs10898123(1),rs2507849(1),rs12278046(1),rs1075719(1),rs7931042(1),rs7108810(1),rs1347008(1),rs1432051(1),rs7939356(1),rs57023373(1),rs10898124(1),rs2068076(1),rs3815987(1),rs919667(1),rs919666(1),rs2888834(1),rs3815986(1),rs2374424(1),rs10501540(1),rs10898126(1),rs11606666(1),rs11233632(1),rs11233633(1),rs11601048(1),rs1469610(1),rs1469609(1),rs1864775(1),rs1864774(1),rs1367978(1),rs7948931(1),rs1367982(1),rs6592116(1),rs7127319(1),rs11607886(1),rs7116939(1),rs7131385(1),rs6592117(1),rs7927629(1),rs1367981(1),rs10792684(1),rs10898127(1),rs10751093(1),rs1432049(1),rs2009715(1),rs12223102(1),rs10898128(1),rs11233643(1),rs11601771(1),rs12794550(1),rs60824635(1),rs35933506(1),rs2116482(1),rs11233645(1),rs10792686(1),rs11233648(1),rs11233649(1),rs7127859(1),rs10792687(1),rs11233653(1),rs11233654(1),rs11233655(1),rs11233657(1),rs1432044(1),rs1432043(1),rs4341564(1),rs10898133(1),rs12577373(1),rs6592119(1),rs7109050(1),rs2195801(1),rs7122339(1),rs1367987(1),rs1432058(1),rs3815988(1),rs10898134(1),rs7934399(1),rs7924348(1),rs7116058(1),rs1432057(1),rs11233663(1),rs11233664(1),rs7927435(1),rs10792689(1),rs2116484(1),rs2116483(1),rs1465671(1),rs1465670(1),rs1465668(1),rs6592122(1),rs6592123(1),rs7113026(1),rs6592124(1),rs7113167(1),rs7113293(1),rs10898135(1),rs4399351(1),rs4547114(1),rs4316529(1),rs4494323(1),rs1367984(1),rs1367985(1),rs1432052(1),rs1432053(1),rs1432054(1),rs7928920(1),rs7928931(1),rs61902066(1),rs11233667(1),rs7939707(1),rs7926588(1),rs694847(1),rs516344(1),rs516435(1),rs645427(1),rs541133(1),rs658438(1),rs659427(1),rs546557(1),rs671313(1),rs571331(1),rs2436156(1),rs575952(1),rs2512689(1),rs1225904(1),rs631277(1),rs581178(1),rs473255(1),rs2436157(1),rs1225905(1),rs1225906(1),rs1228630(1),rs662545(1),rs501139(1),rs663399(1),rs533209(1),rs483020(1),rs600570(1),rs601826(1),rs614398(1),rs630105(1),rs548327(1),rs2508717(1),rs622934(1),rs4303248(1),rs10792690(1),rs500328(1),rs500359(1),rs603174(1),rs526787(1),rs532467(1),rs556199(1),rs683250(1),rs560846(1),rs667730(1),rs666845(1),rs505621(1),rs535755(1),rs536566(1),rs638746(1),rs638692(1),rs488600(1),rs494071(1),rs591422(1),rs590014(1),rs1897373(1),rs2436158(1),rs661927(1),rs500059(1),rs1432056(1),rs641838(1),rs512556(1),rs535809(1),rs671321(1),rs513020(1),rs684110(1),rs2508719(1),rs2508720(1),rs544159(1),rs2248115(1),rs489752(1),rs643835(1),rs491592(1),rs492607(1),rs493431(1),rs494303(1),rs561890(1),rs478946(1),rs676038(1),rs534325(1),rs495946(1),rs635823(1),rs500571(1),rs666675(1),rs684857(1),rs513710(1),rs543147(1),rs656537(1),rs668625(1),rs653546(1),rs523494(1),rs694613(1),rs611766(1),rs553935(1),rs598934(1),rs558350(1),rs582207(1),rs501473(1),rs505998(1),rs676115(1),rs2436152(1),rs491632(1),rs633191(1),rs551108(1),rs585240(1),rs583944(1),rs477046(1),rs478048(1),rs634368(1),rs2436154(1),rs7131460(1),rs11233703(1),rs616414(1),rs66758862(1),rs17467404(1),rs4143852(1),rs609948(1),rs536489(1),rs6592137(1),rs608653(1),rs7109939(1),rs11233709(1),rs7479949(1),rs3862775(1),rs4396309(1),rs7130803(1),rs6592147(1)	FALSE	FALSE	FALSE	FALSE	FALSE	FALSE	FALSE	FALSE	FALSE	FALSE	TRUE
11	1	rs4444109	112854309	2.72e-08	100	28	6	13	8	45	rs4937857(1),rs12270764(1),rs4547132(1),rs59867819(1),rs10891482(1),rs11214439(1),rs10789932(1),rs61902760(1),rs1940721(1),rs4456284(1),rs35401678(1),rs11214444(1),rs1892979(1),rs10891486(1),rs721496(1),rs59069428(1),rs11214447(1),rs10891488(1),rs10891489(1),rs10789934(1),rs12363408(1),rs61902791(1),rs11214451(1),rs17114673(1),rs17114682(1),rs11214459(1),rs61902793(1),rs7941072(1),rs10891491(1),rs12574688(1),rs10891496(1),rs10891498(1),rs7950047(1),rs7950359(1),rs12577005(1),rs10891499(1),rs2509377(1),rs3016630(1),rs1369817(1),rs139221225(1),rs12789616(1),rs58786875(1),rs57494072(1),rs1816537(1),rs10891504(1),rs73568761(1),rs10891505(1),rs12788208(1),rs11214492(1),rs11214498(1),rs11214499(1),rs10891508(1),rs873803(1),rs10891509(1),rs72645446(1),rs17509332(1),rs10891510(1),rs17114972(1),rs17114979(1),rs17115016(1),rs76406876(1),rs1369814(1),rs75794878(1),rs80254943(1),rs79919860(1),rs17595156(1)	FALSE	TRUE	TRUE	TRUE	FALSE	FALSE	FALSE	TRUE	TRUE	TRUE	FALSE
11	1	rs2734839	113286490	6e-12	93	5	5	34	4	45	rs4545595(1),rs60373142(1),rs4987094(1),rs719802(1),rs7949242(1),rs1055076(1),rs12285457(1),rs4938010(1),rs4938011(1),rs28712705(1),rs11214592(1),rs10891541(1),rs10891542(1),rs11214594(1),rs17600713(1),rs34601878(1),rs73557236(1),rs61492892(1),rs12360992(1),rs12224538(1),rs4590907(1),rs4938014(1),rs34863235(1),rs11214598(1),rs7118900(1),rs10891547(1),rs10891548(1),rs7122228(1),rs11604671(1),rs2734849(1),rs1800497(1),rs2859545(1),rs11214599(1),rs2587552(1),rs11214601(1),rs2587550(1),rs1003641(1),rs2511520(1),rs2859544(1),rs2859543(1),rs2242593(1),rs11214602(1),rs10891549(1),rs1554929(1),rs2242592(1),rs6276(1),rs2734841(1),rs1124491(1),rs1124493(1),rs1079594(1),rs6277(1),rs6275(1),rs1076560(1),rs2511521(1),rs1079727(1),rs2005313(1),rs2734835(1),rs2734831(1),rs1076562(1),rs1079596(1),rs1125393(1),rs7131627(1),rs7131440(1),rs7131681(1),rs12800853(1),rs4938017(1),rs4587762(1),rs4586205(1),rs4620755(1),rs17602038(1),rs61902811(1),rs7934649(1),rs6589379(1),rs4938023(1),rs7111031(1),rs6589381(1),rs7949802(1),rs4479021(1),rs7107293(1),rs4534613(1),rs35738585(1),rs34216353(1),rs4245154(1)	FALSE	TRUE	TRUE	TRUE	FALSE	FALSE	FALSE	TRUE	TRUE	TRUE	FALSE
11	1	rs7940164	113451765	6.56e-09	167	0	0	1	0	166	rs73563012(1),rs61902854(1),rs73004038(1),rs17603387(1),rs61904960(1),rs55751957(1),rs61904964(1),rs7130926(1),rs11601692(1),rs56080111(1),rs11605737(1),rs17531898(1),rs61904979(1),rs61904980(1),rs61904981(1),rs61904982(1),rs73004062(1),rs61904983(1),rs55637702(1),rs17532157(1),rs61904986(1),rs61904987(1),rs17532254(1),rs61904989(1),rs11606711(1),rs11606734(1),rs11602504(1),rs11602960(1),rs61904990(1),rs17532375(1),rs61904991(1),rs11601729(1),rs17610915(1),rs61904993(1),rs17532479(1),rs61904994(1),rs11600717(1),rs11602934(1),rs11604889(1),rs11600745(1),rs61904996(1),rs61904997(1),rs61904998(1),rs61904999(1),rs111365410(1),rs73004093(1),rs73004095(1),rs111614192(1),rs113959352(1),rs112771260(1),rs61905000(1),rs61905001(1),rs11601890(1),rs11607594(1),rs73004098(1),rs73004100(1),rs11607622(1),rs11603529(1),rs11603532(1),rs11607747(1),rs11608194(1),rs11603480(1),rs73005905(1),rs61905027(1),rs61905028(1),rs73005911(1),rs73005913(1),rs61905029(1),rs61905030(1),rs61905031(1),rs11606746(1),rs55820082(1),rs56137735(1),rs55779036(1),rs61905034(1),rs35391416(1),rs55786643(1),rs61905037(1),rs34469764(1),rs34531299(1),rs1355202(1),rs2363550(1),rs11605078(1),rs11605119(1),rs11600908(1),rs61903061(1),rs11606211(1),rs11606336(1),rs73005986(1),rs61903063(1),rs61903064(1),rs61903065(1),rs73005988(1),rs73005989(1),rs11607704(1),rs17611093(1),rs17611127(1),rs61903067(1),rs11602210(1),rs61903075(1),rs11604194(1),rs61903076(1),rs61903077(1),rs17532884(1),rs61903078(1),rs11606035(1),rs45533243(1),rs7106500(1),rs11607690(1),rs11600570(1),rs11601425(1),rs61903082(1),rs45618134(1),rs17612378(1),rs11607718(1),rs11604887(1),rs11605483(1),rs61905736(1),rs17541000(1),rs61905739(1),rs56361490(1),rs73007983(1),rs61905740(1),rs140045520(1),rs73009851(1),rs61905750(1),rs61905751(1),rs61905752(1),rs73009900(1),rs61905754(1),rs17614338(1),rs1713674(1),rs1633549(1),rs1633548(1),rs1016956(1),rs2519201(1),rs2513574(1),rs2715791(1),rs2005667(1),rs756701(1),rs2513565(1),rs2513567(1),rs2428016(1),rs2513580(1),rs2513578(1),rs2428014(1),rs2513576(1),rs2428011(1),rs2428010(1),rs2513573(1),rs2428009(1),rs2513590(1),rs2051677(1),rs115800833(1),rs61907874(1),rs61907876(1),rs61907878(1),rs11601924(1),rs61907880(1),rs61907881(1),rs61907882(1),rs61907883(1),rs72997447(1),rs61907885(1),rs72997451(1),rs45585140(1),rs11606194(1)	FALSE	TRUE	TRUE	TRUE	FALSE	FALSE	FALSE	TRUE	TRUE	TRUE	FALSE
12	1	rs73151824	84095452	2.62e-08	410	2	0	5	69	334	rs10779004(1),rs10746287(1),rs4084723(1),rs7301730(1),rs4242865(1),rs4334108(1),rs3112104(1),rs3103476(1),rs2896461(1),rs989898(1),rs3103473(1),rs3103472(1),rs3112102(1),rs3103471(1),rs3112101(1),rs3103470(1),rs3103469(1),rs3103468(1),rs3112098(1),rs987807(1),rs1038766(1),rs3112094(1),rs10862688(1),rs11115900(1),rs2201718(1),rs370604(1),rs439870(1),rs324805(1),rs1397893(1),rs1858328(1),rs1497350(1),rs1156937(1),rs1156938(1),rs1511585(1),rs10779016(1),rs2173190(1),rs12231539(1),rs6539764(1),rs7964886(1),rs58027590(1),rs11115940(1),rs12317901(1),rs10779018(1),rs4882462(1),rs11115944(1),rs11115945(1),rs2203091(1),rs1588558(1),rs1588557(1),rs12228466(1),rs10506894(1),rs10506895(1),rs1948605(1),rs1391075(1),rs6539767(1),rs1497353(1),rs11115948(1),rs1391073(1),rs11115951(1),rs1391072(1),rs1511587(1),rs1511588(1),rs4402382(1),rs1391071(1),rs1511589(1),rs1567586(1),rs4882463(1),rs1511590(1),rs1511591(1),rs4882464(1),rs2088385(1),rs1497352(1),rs971288(1),rs11115954(1),rs1497342(1),rs11115955(1),rs1846036(1),rs1497351(1),rs11115957(1),rs11115958(1),rs10779023(1),rs55667441(1),rs4086332(1),rs6539770(1),rs6539771(1),rs6539772(1),rs7978020(1),rs7968147(1),rs10862715(1),rs4882465(1),rs1908953(1),rs61249193(1),rs4882396(1),rs4882469(1),rs4882397(1),rs4371006(1),rs7305374(1),rs1119312(1),rs11115967(1),rs11503572(1),rs11115968(1),rs7310008(1),rs11115969(1),rs7314195(1),rs7311485(1),rs11115972(1),rs4105198(1),rs11537510(1),rs11115974(1),rs1908956(1),rs7138632(1),rs7135832(1),rs11532384(1),rs7978235(1),rs6539775(1),rs7971608(1),rs7974735(1),rs7957211(1),rs4133357(1),rs4133358(1),rs1115295(1),rs10431472(1),rs9971675(1),rs9971848(1),rs7299332(1),rs11115982(1),rs11115983(1),rs1497343(1),rs1497344(1),rs1497346(1),rs1497347(1),rs2896456(1),rs6539778(1),rs8181706(1),rs8181725(1),rs11115984(1),rs11115985(1),rs12231426(1),rs12227344(1),rs10129035(1),rs11561341(1),rs11531162(1),rs1603572(1),rs11833515(1),rs11832354(1),rs11115987(1),rs4882398(1),rs10862732(1),rs11115988(1),rs1460394(1),rs73151876(1),rs58422089(1),rs10862734(1),rs10779030(1),rs1380764(1),rs61407587(1),rs2403116(1),rs2403117(1),rs11536127(1),rs11115992(1),rs11115993(1),rs6539779(1),rs67932408(1),rs7297591(1),rs3993343(1),rs1841343(1),rs1841344(1),rs1841345(1),rs1841346(1),rs56172305(1),rs7304034(1),rs11533593(1),rs7957075(1),rs6539781(1),rs1072854(1),rs2169176(1),rs2169177(1),rs10862748(1),rs1563857(1),rs1563856(1),rs1563855(1),rs12422979(1),rs12425821(1),rs1460388(1),rs10862755(1),rs10862757(1),rs11116020(1),rs12368518(1),rs17011307(1),rs11116021(1),rs7966389(1),rs1380763(1),rs7980109(1),rs7980236(1),rs1975863(1),rs10862760(1),rs1563854(1),rs1460387(1),rs11116023(1),rs11116024(1),rs11116025(1),rs11116026(1),rs10862761(1),rs1460383(1),rs10779039(1),rs10779040(1),rs10779041(1),rs11116027(1),rs7957700(1),rs7968294(1),rs7968298(1),rs7954761(1),rs7954902(1),rs7955169(1),rs1841341(1),rs1460381(1),rs10779042(1),rs10779043(1),rs10862763(1),rs11116028(1),rs11116029(1),rs11116030(1),rs11116031(1),rs11116032(1),rs11116033(1),rs11116034(1),rs11116035(1),rs11116036(1),rs61641314(1),rs61952908(1),rs7489314(1),rs12372472(1),rs4592492(1),rs4479064(1),rs1460395(1),rs1460392(1),rs7294787(1),rs11116039(1),rs12579872(1),rs749786(1),rs936452(1),rs2004475(1),rs12582470(1),rs12578765(1),rs61952940(1),rs12580200(1),rs12580234(1),rs7964846(1),rs61952955(1),rs12581987(1),rs12581449(1),rs2169178(1),rs3943368(1),rs17011357(1),rs12580283(1),rs73148790(1),rs17011363(1),rs17011364(1),rs3911643(1),rs7137824(1),rs7308088(1),rs60794715(1),rs59050022(1),rs17011383(1),rs61954565(1),rs1841333(1),rs11116044(1),rs11834196(1),rs17011389(1),rs56279169(1),rs55677907(1),rs59093174(1),rs11829293(1),rs57475367(1),rs17011411(1),rs17813210(1),rs1960840(1),rs7973913(1),rs9943845(1),rs9943711(1),rs2403151(1),rs12579095(1),rs4594071(1),rs17813516(1),rs10506903(1),rs2403155(1),rs17011446(1),rs12582040(1),rs7959949(1),rs7960073(1),rs9308331(1),rs12580239(1),rs56260363(1),rs10400413(1),rs10400414(1),rs10400424(1),rs55772284(1),rs73152808(1),rs7308490(1),rs7138815(1),rs1599259(1),rs1599260(1),rs12308738(1),rs12579559(1),rs12580431(1),rs12579332(1),rs1460370(1),rs1460371(1),rs1460372(1),rs4347466(1),rs7132117(1),rs61954584(1),rs9943755(1),rs61954587(1),rs6539788(1),rs1817320(1),rs7960058(1),rs12579688(1),rs35310172(1),rs1841340(1),rs11116090(1),rs11608422(1),rs12581356(1),rs35638842(1),rs11616170(1),rs34507141(1),rs7134477(1),rs7314230(1),rs7295443(1),rs7294507(1),rs41466449(1),rs35430822(1),rs34382972(1),rs4480613(1),rs7976234(1),rs7970239(1),rs4086177(1),rs7964539(1),rs12811717(1),rs17759160(1),rs17759226(1),rs17815728(1),rs7978008(1),rs35975394(1),rs12813598(1),rs7958574(1),rs7137059(1),rs34251114(1),rs35460670(1),rs12824605(1),rs987150(1),rs728084(1),rs12310246(1),rs7961334(1),rs11116315(1),rs11116317(1),rs1116599(1),rs6539835(1),rs6539837(1),rs4882415(1),rs7973742(1),rs11116324(1),rs11116325(1),rs4882500(1),rs4882501(1),rs4882502(1),rs4882503(1),rs12304212(1),rs4882416(1),rs9669137(1),rs12831617(1),rs12821521(1),rs1482398(1),rs12816997(1),rs4545602(1),rs12826320(1),rs7301287(1),rs17831873(1),rs34508355(1),rs4583021(1),rs12812578(1),rs73157727(1),rs1380404(1),rs1380403(1),rs1459599(1),rs2730694(1),rs2730698(1),rs1459595(1),rs12582709(1),rs2125716(1),rs7980768(1),rs12824609(1),rs10862890(1),rs12313025(1),rs7978319(1),rs12828103(1),rs10779107(1),rs7955284(1),rs10746326(1),rs7307149(1),rs10735475(1),rs2896498(1),rs2896499(1),rs35254163(1),rs10779109(1),rs10779111(1),rs67862625(1),rs7309276(1)	FALSE	FALSE	FALSE	FALSE	FALSE	FALSE	FALSE	TRUE	FALSE	TRUE	FALSE
13	1	rs967516	31909791	1.11e-08	59	0	1	1	6	51	rs2280059(1),rs9570700(1),rs962490(1),rs4943180(1),rs9634900(1),rs8001304(1),rs7984341(1),rs2137080(1),rs4245373(1),rs755870(1),rs932750(1),rs10507401(1),rs9315117(1),rs9315119(1),rs10467443(1),rs9541783(1),rs4617711(1),rs12428887(1),rs12427851(1),rs34791086(1),rs1511575(1),rs73172878(1),rs4943306(1),rs3761870(1),rs7334101(1),rs1060709(1),rs2056445(1),rs2056444(1),rs4057(1),rs9544974(1),rs1409379(1),rs1397891(1),rs9601213(1),rs11617840(1),rs9545125(1),rs7999260(1),rs4943322(1),rs2102562(1),rs9545260(1),rs9601354(1),rs1326316(1),rs7983430(1),rs4941819(1),rs9601445(1),rs7329543(1),rs7991415(1),rs7333382(1),rs1409377(1),rs9601642(1),rs1590571(1),rs1590570(1),rs1326309(1),rs1326306(1),rs7328774(1),rs7335345(1),rs7335960(1),rs7335987(1),rs9531317(1)	FALSE	FALSE	FALSE	FALSE	FALSE	FALSE	FALSE	TRUE	FALSE	TRUE	FALSE
13	1	rs11839325	66588146	1.74e-10	270	34	39	20	0	177	rs1460655(1),rs4126981(1),rs9571515(1),rs4086584(1),rs17079605(1),rs9564290(1),rs73506863(1),rs73506866(1),rs9564291(1),rs112558805(1),rs76738509(1),rs73506872(1),rs4126979(1),rs17079768(1),rs74583586(1),rs17079885(1),rs7325617(1),rs7324085(1),rs78113183(1),rs77911963(1),rs77719870(1),rs74697999(1),rs79468773(1),rs77267554(1),rs10492541(1),rs7328824(1),rs17080000(1),rs17080006(1),rs17080011(1),rs17837226(1),rs111765007(1),rs75914219(1),rs78145933(1),rs17252270(1),rs3843944(1),rs78296549(1),rs78865145(1),rs78514682(1),rs74338405(1),rs11839567(1),rs11839885(1),rs57147941(1),rs58982989(1),rs60820979(1),rs3850030(1),rs58389755(1),rs59435782(1),rs11842641(1),rs112704329(1),rs79546310(1),rs56686834(1),rs4126982(1),rs11839037(1),rs3850031(1),rs3850032(1),rs11842598(1),rs76954089(1),rs57779920(1),rs17252284(1),rs117347467(1),rs112284491(1),rs111225961(1),rs115290057(1),rs79362793(1),rs76705934(1),rs77528416(1),rs60849495(1),rs58753166(1),rs7988764(1),rs80000933(1),rs79619764(1),rs112164731(1),rs3850033(1),rs11839901(1),rs11841425(1),rs75146383(1),rs17837231(1),rs7318414(1),rs17080443(1),rs74506236(1),rs58236333(1),rs60836793(1),rs17837232(1),rs11842182(1),rs17252298(1),rs58446129(1),rs78525369(1),rs77012714(1),rs112961879(1),rs4448817(1),rs2322313(1),rs4540953(1),rs113119613(1),rs11843820(1),rs11843823(1),rs75235740(1),rs80026739(1),rs17837234(1),rs17837235(1),rs17837236(1),rs61956692(1),rs61956693(1),rs61956694(1),rs61956698(1),rs17080601(1),rs10492540(1),rs7998817(1),rs61956700(1),rs4293258(1),rs60976929(1),rs61956718(1),rs2322235(1),rs61956719(1),rs61956721(1),rs74095018(1),rs2767636(1),rs17080638(1),rs2767637(1),rs2779139(1),rs2767640(1),rs2767641(1),rs594571(1),rs542796(1),rs540284(1),rs3927772(1),rs3843946(1),rs17080661(1),rs17080667(1),rs61956725(1),rs574761(1),rs61956726(1),rs614249(1),rs17080678(1),rs7321422(1),rs570553(1),rs61956727(1),rs61956728(1),rs56156692(1),rs7321060(1),rs61956732(1),rs61956733(1),rs61956734(1),rs9317559(1),rs1536488(1),rs61956744(1),rs1409842(1),rs7982972(1),rs74091647(1),rs2779134(1),rs564698(1),rs4573823(1),rs4433683(1),rs61956758(1),rs7985743(1),rs75387772(1),rs80182965(1),rs73497835(1),rs7997964(1),rs7997811(1),rs7997990(1),rs7982148(1),rs61956759(1),rs73497837(1),rs61958560(1),rs7993558(1),rs17080745(1),rs17080747(1),rs17080749(1),rs4132798(1),rs61336051(1),rs17080761(1),rs7335816(1),rs17080764(1),rs17347982(1),rs17080766(1),rs7139910(1),rs17080772(1),rs61955741(1),rs61955742(1),rs61955746(1),rs3850042(1),rs17080805(1),rs61601326(1),rs7984506(1),rs17080843(1),rs74092846(1),rs56243715(1),rs17080868(1),rs59008571(1),rs17080873(1),rs17080881(1),rs56164663(1),rs56017764(1),rs10507731(1),rs9317574(1),rs2324821(1),rs17080922(1)	FALSE	FALSE	FALSE	FALSE	FALSE	FALSE	FALSE	TRUE	FALSE	TRUE	FALSE
13	1	rs73532287	85234525	1.37e-09	147	0	11	56	9	71	rs8000094(1),rs76533443(1),rs59952832(1),rs7993320(1),rs60660216(1),rs41290720(1),rs76915083(1),rs7490749(1),rs12585614(1),rs78351686(1),rs77834762(1),rs77323527(1),rs12429793(1),rs11620279(1),rs75686065(1),rs76725820(1),rs17324041(1),rs78939825(1),rs76876794(1),rs74860635(1),rs11617855(1),rs75559250(1),rs9575607(1),rs17377465(1),rs58959883(1),rs9575608(1),rs9575609(1),rs9575611(1),rs9565948(1),rs77025907(1),rs9575614(1),rs12428724(1),rs9575615(1),rs9575616(1),rs11620424(1),rs11618229(1),rs74944152(1),rs78665266(1),rs3127540(1),rs9575619(1),rs9575620(1),rs1446789(1),rs1446788(1),rs9575622(1),rs9565949(1),rs9565950(1),rs2329334(1),rs59883236(1),rs9565952(1),rs3099512(1),rs3127542(1),rs3127543(1),rs3099516(1),rs3099517(1),rs3099518(1),rs3099519(1),rs3099520(1),rs3099521(1),rs3099522(1),rs3099523(1),rs3099524(1),rs3127539(1),rs1867899(1),rs3099526(1),rs3099527(1),rs3099528(1),rs3099529(1),rs12583171(1),rs112934184(1),rs79178811(1),rs73532271(1),rs9602522(1),rs9575624(1),rs11843965(1),rs75683575(1),rs11620414(1),rs9565958(1),rs9575627(1),rs11619718(1),rs9575628(1),rs79404510(1),rs74240580(1),rs79212105(1),rs77428426(1),rs111688858(1),rs77104143(1),rs80131518(1),rs9575629(1),rs9575630(1),rs9575631(1),rs9575632(1),rs9575633(1),rs9575634(1),rs4910996(1),rs4911034(1),rs76326594(1),rs74457316(1),rs78965884(1),rs77780508(1),rs75624924(1),rs78955362(1),rs75483801(1),rs58047491(1),rs77151615(1),rs1917895(1),rs59615163(1),rs9546919(1),rs78928649(1),rs57098365(1),rs58976422(1),rs74805169(1),rs75981842(1),rs17335213(1),rs17078973(1),rs11838719(1),rs7331710(1),rs17078993(1),rs74521004(1),rs17078995(1),rs17078997(1),rs75435370(1),rs74484132(1),rs61307104(1),rs17071810(1),rs76432167(1),rs76444373(1),rs76196729(1),rs78084995(1),rs17078999(1),rs17079001(1),rs17079005(1),rs59427701(1),rs59401680(1),rs60726368(1),rs17079022(1),rs78946147(1)	FALSE	FALSE	FALSE	FALSE	FALSE	FALSE	FALSE	TRUE	FALSE	FALSE	FALSE
14	1	rs1950835	42076640	2.63e-12	266	32	28	37	40	129	rs9671833(1),rs10140754(1),rs12878670(1),rs8022727(1),rs8021680(1),rs2152901(1),rs2152900(1),rs1572574(1),rs1465153(1),rs10130443(1),rs10144036(1),rs12892562(1),rs9285572(1),rs10143349(1),rs10143445(1),rs1959413(1),rs1959412(1),rs10138559(1),rs2415678(1),rs1953700(1),rs11628212(1),rs862475(1),rs862476(1),rs12431444(1),rs61990286(1),rs61990287(1),rs1609735(1),rs1950834(1),rs61990288(1),rs1111179(1),rs1111177(1),rs61990289(1),rs1950836(1),rs1137567(1),rs10483526(1),rs8013655(1),rs6572099(1),rs8003822(1),rs8020581(1),rs55778940(1),rs1950829(1),rs1983711(1),rs2593761(1),rs1950830(1),rs2021937(1),rs712405(1),rs712406(1),rs853239(1),rs853238(1),rs853237(1),rs712407(1),rs118064958(1),rs10138326(1),rs7148077(1),rs8009481(1),rs6572104(1),rs1900599(1),rs147757813(1),rs2121708(1),rs10150353(1),rs1597053(1),rs8006276(1),rs8008204(1),rs8007820(1),rs11628299(1),rs8009740(1),rs8010939(1),rs11157246(1),rs10150151(1),rs10138108(1),rs12880770(1),rs11627839(1),rs11623805(1),rs10140527(1),rs10131184(1),rs12883547(1),rs12879030(1),rs10141304(1),rs10141927(1),rs17112192(1),rs7143254(1),rs7143768(1),rs61990315(1),rs61990316(1),rs17092262(1),rs17112197(1),rs17112198(1),rs57140837(1),rs76326397(1),rs1597046(1),rs1597045(1),rs61990335(1),rs956445(1),rs17181588(1),rs58734839(1),rs10148998(1),rs61990338(1),rs61990339(1),rs59082466(1),rs17181601(1),rs61990342(1),rs17181608(1),rs61990343(1),rs72686527(1),rs72686528(1),rs4603462(1),rs4624078(1),rs4586337(1),rs4584739(1),rs17181622(1),rs61990345(1),rs17781361(1),rs8015451(1),rs11624410(1),rs17181636(1),rs61990347(1),rs1597049(1),rs61990349(1),rs35639608(1),rs34400201(1),rs36058907(1),rs7148612(1),rs7152885(1),rs1584316(1),rs7157105(1),rs8003444(1),rs4304945(1),rs7147822(1),rs4904767(1),rs4904776(1),rs2121704(1),rs7146404(1),rs2038362(1),rs35660536(1),rs36031928(1),rs4904786(1),rs12892583(1),rs2084347(1),rs1073910(1),rs4904790(1),rs12147155(1),rs7154241(1),rs1992852(1),rs1992851(1),rs12881970(1),rs12888464(1),rs17781403(1),rs7146838(1),rs4502128(1),rs7155703(1),rs12323560(1),rs10148675(1),rs1839006(1),rs2084348(1),rs8012822(1),rs11627826(1),rs11627772(1),rs28622334(1),rs761813(1),rs28626770(1),rs17181783(1),rs28378370(1),rs35015374(1),rs2899931(1),rs55918411(1),rs2031271(1),rs72670418(1),rs72670419(1),rs61990466(1),rs10139338(1),rs4513003(1),rs1951883(1),rs1951881(1),rs1957867(1),rs12883521(1),rs57872883(1),rs34986689(1),rs7150926(1),rs11157257(1),rs7152201(1),rs12588200(1),rs7141739(1),rs61990507(1),rs2087088(1),rs12589908(1),rs2129315(1),rs2129316(1),rs2171245(1),rs35650280(1),rs7156602(1),rs945315(1),rs1825711(1),rs7161480(1),rs1763271(1),rs1684680(1),rs1601593(1),rs1614577(1),rs1763274(1),rs1763275(1),rs1684678(1),rs1763276(1),rs2171244(1),rs1684682(1),rs10459429(1),rs12885538(1),rs35118022(1)	FALSE	FALSE	FALSE	FALSE	FALSE	FALSE	FALSE	TRUE	FALSE	TRUE	FALSE
14	1	rs10139018	75274292	1.15e-08	351	197	24	20	6	104	rs10142206(1),rs55762670(1),rs7150659(1),rs2196863(1),rs4903239(1),rs6574186(1),rs10149616(1),rs11159092(1),rs4903249(1),rs754458(1),rs989909(1),rs989910(1),rs11159094(1),rs10139052(1),rs10139160(1),rs754634(1),rs2111704(1),rs11852134(1),rs8017803(1),rs7152906(1),rs1045430(1),rs752857(1),rs2302832(1),rs10162454(1),rs10873272(1),rs9671386(1),rs35591392(1),rs12587457(1),rs6574190(1),rs17782683(1),rs8004430(1),rs12889955(1),rs7160852(1),rs4899535(1),rs12887044(1),rs2270431(1),rs10142972(1),rs12882676(1),rs10139016(1),rs12896360(1),rs12588415(1),rs8022046(1),rs12432026(1),rs10144860(1),rs8011071(1),rs8016389(1),rs2058918(1),rs10144023(1),rs8008475(1),rs12888998(1),rs11159104(1),rs10138360(1),rs10148293(1),rs973879(1),rs11159105(1),rs7144654(1),rs7150254(1),rs12147629(1),rs8008785(1),rs3742790(1),rs4899536(1),rs61978928(1),rs10483863(1),rs8014204(1),rs8014374(1),rs17102847(1),rs2359239(1),rs722599(1),rs2359240(1),rs929579(1),rs6574197(1),rs6574198(1),rs7153740(1),rs11628726(1),rs11628769(1),rs1319171(1),rs4553560(1),rs2080086(1),rs11851433(1),rs4903262(1),rs11159106(1),rs11159107(1),rs61978932(1),rs4903265(1),rs28426374(1),rs3759741(1),rs10083386(1),rs11623342(1),rs741096(1),rs7145173(1),rs731165(1),rs2300596(1),rs10141438(1),rs8010840(1),rs6574199(1),rs2300599(1),rs2230237(1),rs4903267(1),rs2070598(1),rs55707505(1),rs61978948(1),rs17093914(1),rs6574200(1),rs2080087(1),rs731952(1),rs2537824(1),rs1799900(1),rs20578(1),rs2853779(1),rs1059326(1),rs3742786(1),rs17102884(1),rs3742783(1),rs8014289(1),rs2003490(1),rs2005864(1),rs4899539(1),rs12147862(1),rs2286913(1),rs6574201(1),rs11159109(1),rs11625594(1),rs2159906(1),rs7146041(1),rs12895452(1),rs6574202(1),rs2009003(1),rs11159114(1),rs887746(1),rs11845397(1)	FALSE	FALSE	FALSE	FALSE	FALSE	FALSE	FALSE	TRUE	FALSE	TRUE	FALSE
15	1	rs1967212	69526448	3.82e-08	168	1	20	66	36	45	rs8035692(1),rs7183421(1),rs12910906(1),rs8035394(1),rs12437961(1),rs10851801(1),rs1112646(1),rs59633777(1),rs13380083(1),rs6494787(1),rs8043162(1),rs4116076(1),rs16952938(1),rs962036(1),rs12441569(1),rs7180907(1),rs8041810(1),rs12916119(1),rs2047823(1),rs12442653(1),rs12101761(1),rs28830497(1),rs12101868(1),rs12905585(1),rs11637924(1),rs28494815(1),rs10162608(1),rs16952970(1),rs4777127(1),rs4777128(1),rs6494789(1),rs4381539(1),rs57392638(1),rs2899748(1),rs2174141(1),rs7173011(1),rs12439146(1),rs6494790(1),rs1503287(1),rs12441356(1),rs12441428(1),rs4777129(1),rs78259187(1),rs4776437(1),rs17360456(1),rs57274773(1),rs2017983(1),rs12905798(1),rs8023271(1),rs1393850(1),rs4777131(1),rs28821220(1),rs8042748(1),rs11630886(1),rs16953036(1),rs34330876(1),rs11854180(1),rs3865014(1),rs6545(1),rs11633143(1),rs4523877(1),rs79108215(1),rs905508(1),rs1109980(1),rs883767(1),rs8031674(1),rs867679(1),rs73437153(1),rs79170674(1),rs76358709(1),rs80282540(1),rs12440884(1),rs7168483(1),rs75391032(1),rs11855522(1),rs12438277(1),rs12438356(1),rs7171717(1),rs7171293(1),rs7172474(1),rs7171358(1),rs7165082(1),rs76907455(1),rs73437168(1),rs2134572(1),rs2134571(1),rs7172079(1),rs7178924(1),rs76096934(1),rs12438754(1),rs74860015(1),rs12438150(1),rs7167084(1),rs7166136(1),rs10454695(1),rs8033174(1),rs10454691(1),rs10454696(1),rs1503285(1),rs28640063(1),rs11072077(1),rs8038216(1),rs12595671(1),rs28562382(1),rs28368368(1),rs28452532(1),rs28706802(1),rs7169919(1),rs11638401(1),rs11638443(1),rs11633153(1),rs7176610(1),rs7181515(1),rs11634672(1),rs1393849(1),rs11072079(1),rs10851802(1),rs11855814(1),rs16953096(1),rs12904034(1),rs34533413(1),rs7173355(1),rs28410151(1),rs36032443(1),rs2415038(1),rs2415037(1),rs12917011(1),rs62008445(1),rs12917235(1),rs8025182(1),rs9302252(1),rs9806149(1),rs9806178(1),rs4371109(1),rs870335(1),rs8034067(1),rs34792782(1),rs11630922(1),rs2047824(1),rs34791416(1),rs1655(1),rs12909829(1),rs7179475(1),rs34324378(1),rs34066945(1),rs34175310(1),rs12905214(1)	FALSE	FALSE	FALSE	FALSE	FALSE	FALSE	FALSE	FALSE	FALSE	FALSE	TRUE
15	1	rs7162423	74052756	4.03e-08	4	1	0	1	0	2	rs922687(1),rs4327001(1),rs4887111(1)	FALSE	FALSE	FALSE	FALSE	FALSE	FALSE	FALSE	TRUE	FALSE	TRUE	FALSE
16	1	rs616695	77105587	7.18e-12	245	84	5	10	21	125	rs11640757(1),rs10514405(1),rs76181720(1),rs7197694(1),rs1472389(1),rs11641111(1),rs8058713(1),rs1972026(1),rs79301538(1),rs10514407(1),rs11647907(1),rs28431467(1),rs7191998(1),rs17700957(1),rs17768587(1),rs1564928(1),rs9928199(1),rs72794561(1),rs285018(1),rs285019(1),rs285021(1),rs285022(1),rs285023(1),rs285024(1),rs645878(1),rs285025(1),rs285026(1),rs1485792(1),rs285027(1),rs35848061(1),rs1485794(1),rs1485795(1),rs598340(1),rs682081(1),rs585279(1),rs682517(1),rs589002(1),rs4544253(1),rs4550465(1),rs664408(1),rs662101(1),rs1683399(1),rs1631193(1),rs1683400(1),rs1683401(1),rs633243(1),rs633316(1),rs675089(1),rs694488(1),rs644862(1),rs284933(1),rs61240383(1),rs10459865(1),rs11644671(1),rs11639600(1),rs1393430(1),rs4888596(1),rs16945226(1),rs16945231(1),rs56346470(1),rs79717856(1),rs11149959(1),rs11149960(1),rs12149026(1),rs58815676(1),rs60444907(1),rs74839300(1),rs77811908(1),rs77347556(1),rs10445054(1),rs28669741(1),rs75540711(1),rs10048069(1),rs56357798(1),rs78299609(1),rs72794594(1),rs79494915(1),rs11644224(1),rs11647843(1),rs12600205(1),rs11640246(1),rs72794597(1),rs72794598(1),rs58759340(1),rs72794599(1),rs72794600(1),rs60508128(1),rs61701158(1),rs72794602(1),rs56763145(1),rs12597829(1),rs72796505(1),rs144489601(1),rs7500211(1),rs1393427(1),rs1393428(1),rs1393429(1),rs58216456(1),rs57588410(1),rs72796511(1),rs56293134(1),rs55658540(1),rs12599233(1),rs12597268(1),rs12597856(1),rs12598378(1),rs12595933(1),rs72796518(1),rs146522505(1),rs11640047(1),rs116885215(1),rs11645600(1),rs57539404(1),rs56330522(1),rs7192317(1),rs78781026(1),rs34143201(1),rs4887893(1),rs4888608(1),rs11865641(1),rs12444881(1),rs9930814(1),rs9930815(1),rs61267588(1),rs12447059(1),rs9933644(1),rs9933799(1),rs2343035(1),rs2343036(1),rs7194408(1),rs2343038(1),rs2343039(1),rs12448895(1),rs59418549(1),rs4887895(1),rs4887896(1),rs13331769(1),rs62049594(1),rs2278048(1),rs2278046(1),rs8061864(1),rs62049596(1),rs74027187(1),rs74027188(1),rs56743953(1),rs8048285(1),rs12448094(1),rs11640189(1),rs60318696(1),rs35660173(1),rs8052509(1),rs12934860(1),rs12599800(1),rs12921392(1),rs35478105(1),rs62044018(1)	FALSE	FALSE	FALSE	FALSE	FALSE	FALSE	FALSE	FALSE	FALSE	TRUE	FALSE
17	1	rs4790981	65921834	5.03e-10	144	24	11	0	0	109	rs12603589(1),rs12601921(1),rs12601919(1),rs12602556(1),rs62084208(1),rs62084210(1),rs12449312(1),rs7223643(1),rs1976052(1),rs7218014(1),rs12452511(1),rs1976054(1),rs7208909(1),rs2052187(1),rs11079706(1),rs11079707(1),rs80135947(1),rs6504542(1),rs8082512(1),rs1966410(1),rs58551145(1),rs6504543(1),rs8067892(1),rs8073510(1),rs12450363(1),rs62084212(1),rs2365466(1),rs2365468(1),rs62084213(1),rs7223930(1),rs7224923(1),rs8081856(1),rs62084234(1),rs78452260(1),rs4791048(1),rs2046323(1),rs4791046(1),rs4790908(1),rs11079709(1),rs62084235(1),rs74541577(1),rs2128792(1),rs2365764(1),rs62084240(1),rs60432293(1),rs59950564(1),rs8077872(1),rs4790905(1),rs34872586(1),rs58141639(1),rs61067468(1),rs9912084(1),rs9912770(1),rs11869819(1),rs55939964(1),rs12602912(1),rs12450907(1),rs9890629(1),rs12451707(1),rs4569324(1),rs62084247(1),rs9915108(1),rs9913471(1),rs62084248(1),rs12451511(1),rs62084249(1),rs11867517(1),rs58122682(1),rs62084251(1),rs9892803(1),rs9897982(1),rs6504545(1),rs6504546(1),rs7213292(1),rs3935969(1),rs4318247(1),rs7208663(1),rs75231441(1),rs12452823(1),rs11079710(1),rs6504548(1),rs8079291(1),rs8079754(1),rs6504549(1),rs56148300(1),rs3206817(1),rs56404791(1),rs6504550(1),rs7216064(1),rs8065906(1),rs12602655(1),rs8072225(1),rs55896768(1),rs12600941(1),rs62085991(1),rs62085993(1),rs4271626(1),rs4791300(1),rs4791299(1),rs56393562(1),rs12451721(1),rs12601759(1),rs10445361(1),rs62086043(1),rs62086044(1),rs62086045(1),rs4791212(1),rs4790941(1),rs62086046(1)	FALSE	FALSE	FALSE	FALSE	FALSE	FALSE	FALSE	TRUE	FALSE	TRUE	FALSE
18	1	rs9953231	35150526	3.29e-13	63	0	0	2	9	52	rs948540(1),rs1941943(1),rs56086501(1),rs72893124(1),rs62081465(1),rs17570353(1),rs1941953(1),rs7243428(1),rs7243439(1),rs55996300(1),rs1941954(1),rs7242923(1),rs7504262(1),rs12954661(1),rs8096815(1),rs7243102(1),rs1941955(1),rs12709690(1),rs72893182(1),rs7237475(1),rs12967741(1),rs62081486(1),rs12956949(1),rs72893187(1),rs7505519(1),rs72893190(1),rs72893192(1),rs11664242(1),rs12962050(1),rs9961847(1),rs72893199(1),rs55778135(1),rs56383444(1),rs56105516(1),rs72895022(1),rs62081501(1),rs9965395(1),rs66816002(1),rs9960923(1),rs28534892(1),rs9959618(1),rs28747668(1),rs9956731(1),rs9955020(1),rs9961687(1),rs9961877(1),rs1427027(1),rs875075(1),rs16969178(1),rs890544(1),rs11661075(1),rs11661076(1),rs11661128(1),rs9952499(1),rs4799959(1),rs1427028(1),rs2059677(1),rs17571010(1),rs28478424(1),rs1427031(1),rs9675449(1),rs9952679(1),rs9963645(1)	FALSE	FALSE	FALSE	FALSE	FALSE	FALSE	FALSE	TRUE	TRUE	TRUE	FALSE
18	1	rs17411548	50822943	9.34e-09	415	54	26	219	73	43	rs2116378(1),rs28703132(1),rs28630913(1),rs28459539(1),rs28678524(1),rs9964377(1),rs8083955(1),rs34305227(1),rs12957268(1),rs55775712(1),rs55678240(1),rs13313672(1),rs9962954(1),rs9950718(1),rs10853623(1),rs10853624(1),rs10502951(1),rs10502952(1),rs1006264(1),rs1573411(1),rs9783901(1),rs4998815(1),rs9950907(1),rs6508176(1),rs1541287(1),rs8095926(1),rs12968712(1),rs9955001(1),rs1943096(1),rs28391855(1),rs1943097(1),rs9958907(1),rs9959055(1),rs12607356(1),rs12457812(1),rs12605899(1),rs1943120(1),rs1943121(1),rs1943122(1),rs1943124(1),rs35951841(1),rs36139175(1),rs36156046(1),rs12966311(1),rs8094136(1),rs8097919(1),rs6508177(1),rs7243975(1),rs9944717(1),rs2276204(1),rs1943126(1),rs1943128(1),rs2298655(1),rs2298654(1),rs2298653(1),rs3819136(1),rs17390820(1),rs12959504(1),rs12962528(1),rs8096407(1),rs8096807(1),rs8097335(1),rs8084200(1),rs11659774(1),rs11662873(1),rs7504478(1),rs62097903(1),rs62097939(1),rs7505556(1),rs55906054(1),rs62100771(1),rs62100772(1),rs11663824(1),rs57841322(1),rs28628885(1),rs17488531(1),rs11661696(1),rs62100777(1),rs62100778(1),rs1821075(1),rs11660990(1),rs11664095(1),rs1811358(1),rs11082974(1),rs10853628(1),rs28444913(1),rs16956411(1),rs1078459(1),rs17410557(1),rs4939728(1),rs7229129(1),rs8095056(1),rs2068861(1),rs17411339(1),rs905761(1),rs56291455(1),rs4940251(1),rs8084830(1),rs62097992(1),rs11873021(1),rs7505772(1),rs1963070(1),rs8089704(1),rs28868998(1),rs62097996(1),rs1346914(1),rs9963815(1),rs11662416(1),rs12966663(1),rs2047914(1),rs2043146(1),rs2043145(1),rs1897261(1),rs11665094(1),rs1979914(1),rs4450475(1),rs965943(1),rs17503448(1),rs1367637(1),rs1367636(1),rs2195722(1),rs10469024(1),rs9950970(1),rs1367634(1),rs12954274(1),rs62098014(1),rs12956187(1),rs11664320(1),rs12968567(1),rs2339578(1),rs62098017(1),rs9960416(1),rs11876936(1),rs55947207(1),rs11874299(1),rs9953648(1),rs62098020(1),rs4405620(1),rs17412636(1),rs10502971(1),rs17412782(1),rs62098022(1),rs1504744(1),rs12956821(1),rs62098023(1),rs62098036(1),rs8095929(1),rs11877400(1),rs62098037(1),rs7226995(1),rs7227402(1),rs1118897(1),rs62098040(1),rs62098042(1),rs62098043(1),rs62098046(1),rs17504372(1),rs62098047(1),rs11872758(1),rs11872738(1),rs62098055(1),rs17413886(1),rs11664220(1),rs11660799(1),rs11660761(1),rs11664978(1),rs55965629(1),rs56217121(1),rs3764496(1),rs12605576(1),rs12605580(1),rs56151507(1),rs17505156(1),rs3794922(1),rs3794921(1),rs3794920(1),rs3794919(1),rs3794918(1),rs11082988(1),rs62099977(1),rs62099978(1),rs3794917(1),rs3794916(1),rs3794915(1),rs11876853(1),rs11876805(1),rs11874038(1),rs11876878(1),rs11876922(1),rs17414252(1),rs13381915(1),rs13381929(1),rs12604262(1),rs1393331(1),rs1393333(1),rs10163659(1),rs10164052(1),rs57074668(1),rs17505685(1),rs10163694(1),rs10164049(1),rs10164054(1),rs11082990(1),rs12326478(1),rs12327199(1),rs12327369(1),rs62099981(1),rs11874624(1),rs11874642(1),rs17505951(1),rs62099982(1),rs17414727(1),rs62100016(1),rs12604759(1),rs1010454(1),rs17414993(1),rs17506295(1),rs17506372(1),rs17415140(1),rs62100019(1),rs11873742(1),rs1972049(1),rs62100023(1),rs62100024(1),rs1972044(1),rs12967910(1),rs1546301(1),rs969467(1),rs10502973(1),rs62100025(1),rs1546300(1),rs968807(1),rs968806(1),rs10853630(1),rs10853631(1),rs11873515(1),rs11876782(1),rs13381167(1),rs10502974(1),rs11082994(1),rs953121(1),rs62100051(1),rs11876154(1),rs17507444(1),rs11876240(1),rs11659577(1),rs11659533(1),rs10502976(1),rs2270951(1),rs9807369(1),rs9807370(1),rs9807385(1),rs11875957(1),rs11875950(1),rs62098263(1),rs62098264(1),rs28690675(1),rs28658157(1),rs12327265(1),rs11082996(1),rs11082997(1),rs62098266(1),rs11872522(1),rs11872591(1),rs13381100(1),rs58500166(1),rs62098268(1),rs62098269(1),rs62098271(1),rs11874135(1),rs11877374(1),rs13381255(1),rs13381864(1),rs62098272(1),rs62098273(1),rs62098283(1),rs11662556(1),rs11659175(1),rs12606422(1),rs11663510(1),rs11663516(1),rs58351564(1),rs11661221(1),rs11664655(1),rs10163837(1),rs10163836(1),rs10163838(1),rs2879527(1),rs2879528(1),rs10163842(1),rs10163847(1),rs10163926(1),rs62098288(1),rs11872882(1),rs62098290(1),rs62098291(1),rs62098292(1),rs11082998(1),rs11082999(1),rs11872815(1),rs12962464(1),rs12962394(1),rs12953529(1),rs57601701(1),rs12960505(1),rs11661305(1),rs11664788(1),rs1502225(1),rs35882434(1),rs12605017(1),rs10502978(1),rs35409749(1),rs12607295(1),rs2134297(1),rs16956767(1),rs16956772(1),rs11874751(1),rs16956779(1),rs5013791(1),rs11083002(1),rs1502233(1),rs1502232(1),rs62098320(1),rs1814001(1),rs1964667(1),rs12709772(1),rs1502230(1),rs10853632(1),rs1502229(1),rs2036410(1),rs1910131(1),rs35195355(1),rs8085778(1),rs1393330(1),rs2292042(1)	FALSE	FALSE	FALSE	FALSE	FALSE	FALSE	FALSE	TRUE	FALSE	TRUE	FALSE
18	1	rs4801024	52396321	2.89e-10	261	0	17	38	20	186	rs656923(1),rs599482(1),rs687994(1),rs685057(1),rs492726(1),rs527104(1),rs608259(1),rs664501(1),rs71368966(1),rs3753057(1),rs1061830(1),rs11664007(1),rs2118290(1),rs12606709(1),rs12458284(1),rs34046175(1),rs940310(1),rs940311(1),rs34710173(1),rs71368968(1),rs12455231(1),rs12955072(1),rs2118286(1),rs2118285(1),rs11662820(1),rs12966028(1),rs12967052(1),rs12604755(1),rs7235221(1),rs12604509(1),rs12962483(1),rs1403884(1),rs12967021(1),rs9646557(1),rs12456854(1),rs1523868(1),rs2067883(1),rs12456836(1),rs1942995(1),rs10164159(1),rs1370362(1),rs1554587(1),rs1554584(1),rs4801120(1),rs1869048(1),rs1869049(1),rs1470781(1),rs1470782(1),rs1470783(1),rs2864757(1),rs6567107(1),rs1451936(1),rs7229819(1),rs9947055(1),rs4392154(1),rs2123082(1),rs2100326(1),rs6567198(1),rs8092019(1),rs2044931(1),rs67669588(1),rs9956415(1),rs1451941(1),rs9946318(1),rs995130(1),rs8096125(1),rs1451949(1),rs1451948(1),rs9954123(1),rs7231467(1),rs7230591(1),rs10163741(1),rs1470784(1),rs28818521(1),rs7231169(1),rs1155789(1),rs8094909(1),rs8085547(1),rs1077551(1),rs1077550(1),rs59572318(1),rs9675833(1),rs8093835(1),rs9965975(1),rs8086345(1),rs9963215(1),rs9966158(1),rs7243633(1),rs7239027(1),rs56763969(1),rs9748929(1),rs9748274(1),rs9675426(1),rs2167526(1),rs2167525(1),rs2167524(1),rs1597736(1),rs7230338(1),rs1473366(1),rs55655815(1),rs9950785(1),rs9948459(1),rs9653055(1),rs8088638(1),rs8085759(1),rs61580026(1),rs7243755(1),rs7240350(1),rs7243932(1),rs7235811(1),rs11877451(1),rs7237990(1),rs6566181(1),rs56187140(1),rs8096801(1),rs28649411(1),rs1451940(1),rs1451939(1),rs1562948(1),rs723940(1),rs11151289(1),rs1530900(1),rs4436860(1),rs4801001(1),rs8097450(1),rs2060817(1),rs2060816(1),rs2864760(1),rs4801003(1),rs1451938(1),rs1451937(1),rs2123083(1),rs2167521(1),rs9319748(1),rs13381598(1),rs13381272(1),rs9946022(1),rs9953483(1),rs6566348(1),rs12327467(1),rs17089535(1),rs4800935(1),rs1451950(1),rs4801008(1),rs9958942(1),rs9959059(1),rs7236375(1),rs9961463(1),rs7240510(1),rs6566380(1),rs7227268(1),rs7242393(1),rs9962699(1),rs4801011(1),rs4801013(1),rs4477812(1),rs12457001(1),rs1017622(1),rs28645343(1),rs12326434(1),rs4239464(1),rs4577186(1),rs10445530(1),rs10445509(1),rs60221170(1),rs66870962(1),rs66579607(1),rs67012920(1),rs7241871(1),rs9963308(1),rs988733(1),rs11151646(1),rs7237206(1),rs11665208(1),rs7506817(1),rs8091336(1),rs62091630(1),rs10432245(1),rs10782044(1),rs13381509(1),rs9964078(1),rs9964172(1),rs10871699(1),rs13381537(1),rs9957713(1),rs2311207(1),rs7239164(1),rs7236350(1),rs7244924(1),rs67489782(1),rs7228682(1),rs9953744(1),rs1972591(1),rs9955070(1),rs4801025(1),rs9963337(1),rs2311208(1),rs4800947(1),rs9952903(1),rs1833293(1),rs1972598(1),rs11151976(1),rs12966942(1),rs2311212(1),rs12968035(1),rs35509548(1),rs12970424(1),rs12956208(1),rs2311117(1),rs8093506(1),rs7236320(1),rs7236335(1),rs7243785(1),rs11152003(1),rs12457101(1),rs12968302(1),rs12965081(1),rs8092503(1),rs8089801(1),rs11152005(1),rs2009198(1),rs12960257(1),rs12970682(1),rs1965662(1),rs62091461(1),rs62091462(1),rs12969167(1),rs2871673(1),rs12606230(1),rs12606265(1),rs12959833(1),rs1819886(1),rs3764516(1),rs3764515(1),rs3764513(1),rs12964118(1),rs12454336(1),rs12456002(1),rs12456067(1),rs12457718(1),rs12457769(1),rs12454204(1),rs12456731(1),rs1833282(1)	FALSE	FALSE	FALSE	FALSE	FALSE	FALSE	FALSE	TRUE	TRUE	TRUE	FALSE
18	1	rs17522826	53070914	3.87e-09	59	1	2	20	8	28	rs12607631(1),rs12607567(1),rs7239013(1),rs1261097(1),rs1942262(1),rs8084537(1),rs8084541(1),rs8098153(1),rs9957512(1),rs9966689(1),rs8098575(1),rs8098857(1),rs2156052(1),rs1942261(1),rs8086892(1),rs10221357(1),rs11661961(1),rs11660565(1),rs61656112(1),rs60565673(1),rs72925018(1),rs1261073(1),rs13381800(1),rs1893431(1),rs1893430(1),rs1942264(1),rs1539950(1),rs1539951(1),rs62092442(1),rs62092444(1),rs11664992(1),rs3794891(1),rs12607679(1),rs4801150(1),rs2958165(1),rs2958171(1),rs2958175(1),rs2958186(1),rs2958161(1),rs2860511(1),rs2919450(1),rs1440477(1),rs2958166(1),rs2958169(1),rs8098843(1),rs4374254(1),rs4524013(1),rs4500831(1),rs4801154(1),rs7231748(1),rs10503002(1),rs1452788(1),rs9966430(1),rs3760600(1),rs2924328(1),rs7233312(1)	FALSE	FALSE	FALSE	FALSE	FALSE	FALSE	FALSE	TRUE	TRUE	TRUE	FALSE
20	1	rs6082253	20932499	7.78e-09	35	3	7	9	11	5	rs6047074(1),rs6047109(1),rs6047114(1),rs6047115(1),rs6047116(1),rs6047117(1),rs6082214(1),rs4814998(1),rs6075733(1),rs927033(1),rs11907984(1),rs6035729(1),rs6047128(1),rs4815002(1),rs4815003(1),rs6047129(1),rs4813401(1),rs4815004(1),rs6047136(1),rs6082249(1),rs59572832(1),rs55867447(1),rs7273530(1),rs6082258(1),rs7273488(1)	FALSE	FALSE	FALSE	FALSE	FALSE	FALSE	FALSE	FALSE	FALSE	FALSE	TRUE
20	1	rs2092203	39858545	8.16e-09	293	84	47	19	105	38	rs6072225(1),rs60073330(1),rs6072226(1),rs6072227(1),rs6072228(1),rs76507070(1),rs76212001(1),rs79839855(1),rs6093428(1),rs78317467(1),rs17178803(1),rs141611520(1),rs17264166(1),rs78221809(1),rs8116696(1),rs8116803(1),rs75156662(1),rs75995933(1),rs77306281(1),rs79611331(1),rs77469808(1),rs1980456(1),rs41276996(1),rs75939420(1),rs6102287(1),rs77195550(1),rs114246274(1),rs6072279(1),rs76509852(1),rs74907857(1),rs79151635(1),rs35202283(1),rs34859415(1),rs926345(1),rs34830405(1),rs3795128(1),rs2866370(1),rs760762(1),rs6072285(1),rs6072286(1),rs2076148(1),rs34454281(1),rs2228246(1),rs6124323(1),rs909708(1),rs6072299(1),rs6072300(1),rs2664537(1),rs6029561(1),rs77132203(1),rs79488172(1),rs6065321(1),rs76515276(1),rs4344974(1),rs75429296(1),rs139610642(1),rs117435282(1),rs79529251(1),rs2235367(1),rs17265513(1),rs118116797(1),rs151147906(1),rs6029568(1),rs2866372(1),rs117705946(1),rs116983590(1),rs6072309(1),rs78892644(1),rs6029575(1),rs77119833(1),rs6072311(1),rs17180534(1),rs7261917(1),rs45484601(1),rs78707726(1),rs74408116(1),rs6029587(1),rs1543324(1),rs4810311(1),rs6029588(1),rs6016534(1),rs6065325(1),rs6072317(1),rs6102324(1),rs1013710(1),rs6102325(1),rs6029593(1),rs6029596(1),rs6065326(1),rs76199335(1),rs76042129(1),rs4812486(1),rs77422712(1),rs6093461(1),rs6065327(1),rs1540908(1),rs6102334(1),rs6129795(1),rs6072322(1),rs6029603(1),rs76530275(1),rs75097767(1),rs6029604(1),rs6093462(1),rs74760940(1),rs6029608(1),rs6029609(1),rs6065329(1),rs17181363(1),rs6072328(1),rs6029610(1),rs6029611(1),rs6072329(1),rs4812488(1),rs6129801(1),rs6093465(1),rs17266604(1),rs76879987(1),rs17266652(1),rs6029613(1),rs17181719(1),rs78514888(1),rs6029617(1),rs17181845(1),rs6029619(1),rs77192727(1),rs6072338(1),rs74485490(1),rs140683759(1),rs6016540(1),rs6016541(1),rs12106071(1),rs114118183(1),rs6029623(1),rs6102352(1),rs17273507(1),rs6065333(1),rs6065334(1),rs41277010(1),rs6016546(1),rs16985655(1),rs77369438(1),rs6513716(1),rs6016547(1),rs79124589(1),rs79860681(1),rs6065337(1),rs75486749(1),rs6072343(1),rs6072345(1),rs16985677(1),rs144449928(1),rs6072350(1),rs12625565(1),rs74974231(1),rs72484492(1),rs2235592(1),rs41278104(1),rs41307177(1),rs61739307(1),rs113079831(1),rs74586099(1)	FALSE	FALSE	FALSE	FALSE	FALSE	FALSE	FALSE	FALSE	FALSE	TRUE	FALSE

### Sheet: ST25
Confirmatory factor analysis results and fit statistics for African ancestry second-order models
CFA result for AA second order model										CFA fit statistics for AA second order model
lhs	op	rhs	Unstand_Est	Unstand_SE	STD_Genotype	STD_Genotype_SE	STD_All	p_value		test	nfct=1
F1	=~	AUD_AFR	0.207038	0.0260048	0.590092	0.0741179	0.77891	1.6994e-15		chisq	21.4891
F1	=~	CanUD_AFR	0.198758	0.0200783	0.706091	0.0713284	0.932028	4.1989e-23		df	19
F1	=~	TUD_AFR	0.121795	0.0148475	0.47974	0.0584827	0.633248	2.3427e-16		p_chisq	0.310417
F1	=~	OUD_AFR	0.188664	0.0228347	0.733142	0.0887346	0.967735	1.4304e-16		AIC	55.4891
F2	=~	BIP_AFR	0.260363	0.0420674	0.545883	0.0881995	0.720556	6.0474e-10		CFI	0.988452
F2	=~	SCZ_AFR	0.241595	0.0314251	0.588021	0.0764859	0.776177	1.495e-14		SRMR	0.101321
F2	=~	MDD_AFR	0.130159	0.0231207	0.645146	0.1146	0.85158	1.807e-08
F2	=~	GAD2_AFR	0.169763	0.0352634	0.6083	0.126357	0.802947	1.4783e-06
F1	~~	F2	0.388753	0.155584	0.388755	0.155585	0.388755	0.0124662
AUD_AFR	~~	AUD_AFR	0.0484152	0.0195063	0.393301	0.158458	0.3933	0.0130634
TUD_AFR	~~	TUD_AFR	0.0386076	0.00908297	0.598997	0.140922	0.598997	2.1325e-05
OUD_AFR	~~	OUD_AFR	0.00420465	0.019087	0.0634899	0.288227	0.0634899	0.825647
CanUD_AFR	~~	CanUD_AFR	0.0104058	0.0155384	0.131325	0.196101	0.131325	0.503062
GAD2_AFR	~~	GAD2_AFR	0.0276703	0.0389841	0.355277	0.500538	0.355277	0.477837
MDD_AFR	~~	MDD_AFR	0.0111857	0.0182617	0.274812	0.448652	0.274812	0.540193
SCZ_AFR	~~	SCZ_AFR	0.067109	0.0327466	0.397549	0.193988	0.397549	0.0404289
BIP_AFR	~~	BIP_AFR	0.109375	0.0594055	0.480799	0.261137	0.480799	0.0655977
F3	=~	F1	0.8616		0.8616		0.8616
F3	=~	F2	0.8616		0.8616		0.8616
F1	~~	F1	1		1		1
F2	~~	F2	1		1		1
F3	~~	F3	1		1		1
The second-order factor is represented by F3. CFA models and constraints were specified as described in the Methods of the manuscript.

### Sheet: ST26
Lead SNPs identified in tobacco use disorder GWAS-by-subtraction models
Lead SNPs identified in TUD Independent GWAS-by-Subtraction model
CHR	F	SNP	BP	P	TOTAL	NSIG	S05	S01	S001	S0001	SP2	TUD_common_identified	nearestGene
1	1	rs2982341	25740190	2.32e-08	183	6	7	2	2	166	rs1043879(1),rs72660908(1),rs596608(1),rs3093578(1),rs9645452(1),rs3093584(1),rs3091242(1),rs3091241(1),rs3091240(1),rs3093614(1),rs3093632(1),rs3093638(1),rs1053438(1),rs9689(1),rs599691(1),rs614997(1),rs1293260(1),rs646867(1),rs760938(1),rs636889(1),rs607116(1),rs665372(1),rs666686(1),rs686631(1),rs1293262(1),rs679879(1),rs1293265(1),rs1296021(1),rs680732(1),rs669063(1),rs654818(1),rs602052(1),rs631133(1),rs613630(1),rs582717(1),rs660518(1),rs660129(1),rs585488(1),rs657894(1),rs28631635(1),rs706845(1),rs2986149(1),rs111941366(1),rs12048617(1),rs28530483(1),rs28633797(1),rs112136614(1),rs2982348(1),rs72660929(1),rs636206(1),rs1883427(1),rs2092326(1),rs2982358(1),rs2982360(1),rs2904815(1),rs2904813(1),rs586178(1),rs2072931(1),rs2375313(1),rs4649082(1),rs4649083(1),rs3866917(1),rs12402120(1),rs4649084(1),rs11249248(1),rs1811832(1),rs926438(1),rs909832(1),rs909833(1),rs932372(1),rs9438904(1),rs909834(1),rs11249249(1),rs873309(1),rs873308(1),rs11802413(1),rs7541095(1),rs1534954(1),rs6699896(1),rs9438905(1),rs4233043(1),rs9438909(1),rs35345536(1),rs35148262(1),rs11249250(1),rs10903129(1),rs10903130(1),rs11249251(1),rs6661533(1),rs12027110(1),rs12027135(1),rs7548114(1),rs6699113(1),rs7554255(1),rs4649085(1),rs7519530(1),rs7532783(1),rs34006994(1),rs67124498(1),rs35497030(1),rs34997029(1),rs36003018(1),rs35403885(1),rs35530120(1),rs61775174(1),rs34933589(1),rs35189848(1),rs35346083(1),rs34355819(1),rs75263923(1),rs34055966(1),rs35328183(1),rs34226190(1),rs35743255(1),rs34054126(1),rs34397925(1),rs35850196(1),rs35614701(1),rs72660956(1),rs35431118(1),rs61775184(1),rs35821610(1),rs66566426(1),rs35109971(1),rs35065124(1),rs35589882(1),rs61775190(1),rs61775191(1),rs61775192(1),rs61775193(1),rs35633988(1),rs67886319(1),rs35225089(1),rs35945278(1),rs72660960(1),rs35343405(1),rs34791230(1),rs72660961(1),rs35243054(1),rs34720549(1),rs68020227(1),rs35932420(1),rs35199321(1),rs34605785(1),rs61775206(1),rs143461493(1),rs35941602(1),rs34490251(1),rs35734594(1),rs35848765(1),rs35189648(1),rs35106581(1),rs34131388(1),rs35172831(1),rs61775244(1),rs34567567(1),rs61775245(1),rs61775246(1),rs61775247(1),rs61775248(1),rs35471383(1),rs34865541(1),rs35793688(1),rs35260034(1),rs61776810(1),rs35178332(1),rs34201264(1),rs35447638(1),rs34594460(1),rs61776818(1)	FALSE	RHCE
1	1	rs9787076	44141149	4.04e-08	462	71	124	131	9	127	rs11210838(1),rs72671107(1),rs1004291(1),rs999288(1),rs839758(1),rs839759(1),rs839760(1),rs839761(1),rs710249(1),rs17573239(1),rs839768(1),rs839769(1),rs839770(1),rs839771(1),rs839772(1),rs839773(1),rs3001721(1),rs2152112(1),rs9793186(1),rs9793527(1),rs2782638(1),rs55935510(1),rs55663821(1),rs2842177(1),rs2782642(1),rs2782643(1),rs2782644(1),rs2782645(1),rs2782646(1),rs2842179(1),rs2039531(1),rs2782647(1),rs2842180(1),rs2782648(1),rs2842184(1),rs2782649(1),rs1572272(1),rs2027130(1),rs2255632(1),rs2842193(1),rs2782650(1),rs10890251(1),rs10890252(1),rs72887212(1),rs11210859(1),rs6657077(1),rs11210862(1),rs11210863(1),rs12126770(1),rs11210864(1),rs11576774(1),rs11577317(1),rs11590627(1),rs17370961(1),rs2842189(1),rs2782640(1),rs951740(1),rs2782641(1),rs7411150(1),rs2842188(1),rs2819333(1),rs2819334(1),rs2819335(1),rs2842187(1),rs2819336(1),rs11580258(1),rs9887909(1),rs2842185(1),rs10890254(1),rs2842178(1),rs11587426(1),rs11210869(1),rs36018845(1),rs61769611(1),rs11210871(1),rs11586016(1),rs943513(1),rs1887402(1),rs3001723(1),rs2842171(1),rs552638(1),rs61769613(1),rs2004899(1),rs1808730(1),rs3791134(1),rs3791136(1),rs6698389(1),rs61769642(1),rs3791139(1),rs3791140(1),rs501299(1),rs58097944(1),rs605709(1),rs72673082(1),rs583040(1),rs673253(1),rs673242(1),rs56175694(1),rs596522(1),rs530373(1),rs17371903(1),rs539096(1),rs11210887(1),rs549845(1),rs499257(1),rs3791151(1),rs603542(1),rs55684236(1),rs588657(1),rs516790(1),rs517849(1),rs667676(1),rs653953(1),rs571862(1),rs641365(1),rs641351(1),rs639929(1),rs1143701(1),rs1143702(1),rs673485(1),rs643445(1),rs559575(1),rs531459(1),rs628342(1),rs2916568(1),rs10890268(1),rs12405972(1),rs2970609(1),rs2970610(1),rs61769649(1),rs585711(1),rs585652(1),rs11210892(1),rs35393217(1),rs664728(1),rs664336(1),rs530201(1),rs35290231(1),rs2970606(1),rs564318(1),rs486883(1),rs649504(1),rs574736(1),rs636547(1),rs581005(1),rs2367724(1),rs694197(1),rs483679(1),rs594293(1),rs609171(1),rs620851(1),rs623965(1),rs55666439(1),rs61768370(1),rs72883034(1),rs617521(1),rs513862(1),rs519357(1),rs517191(1),rs660899(1),rs61768371(1),rs2274465(1),rs11589584(1),rs509173(1),rs61768372(1),rs11590619(1),rs1973512(1),rs669446(1),rs489319(1),rs607062(1),rs618678(1),rs3791033(1),rs586339(1),rs10789442(1),rs3791034(1),rs6697354(1),rs3791036(1),rs304303(1),rs6429636(1),rs11210907(1),rs10890275(1),rs4660259(1),rs4660260(1),rs4660743(1),rs7538463(1),rs3862228(1),rs6429637(1),rs6673970(1),rs3791040(1),rs3791041(1),rs10749850(1),rs1013793(1),rs1029632(1),rs1472661(1),rs59305903(1),rs6686238(1),rs6696529(1),rs6429638(1),rs2158956(1),rs28833034(1),rs112646031(1),rs7549094(1),rs7551551(1),rs7511800(1),rs56338811(1),rs56367078(1),rs56701980(1),rs12062824(1),rs6668616(1),rs11584382(1),rs6669157(1),rs6700256(1),rs6429639(1),rs3791042(1),rs3791043(1),rs3791044(1),rs6678767(1),rs11210912(1),rs11581514(1),rs11587515(1),rs11210914(1),rs72678674(1),rs112518613(1),rs6664485(1),rs7520053(1),rs7551644(1),rs4660261(1),rs56352978(1),rs56009633(1),rs3791046(1),rs11210916(1),rs6656457(1),rs4660745(1),rs11210917(1),rs3791047(1),rs7531165(1),rs7516647(1),rs10890280(1),rs7529895(1),rs11587427(1),rs12119149(1),rs61768432(1),rs55695044(1),rs7543520(1),rs11590279(1),rs12750525(1),rs2158954(1),rs12083110(1),rs10890281(1),rs12354267(1),rs3828139(1),rs11577684(1),rs34224911(1),rs12401813(1),rs12024345(1),rs37471(1),rs37470(1),rs37469(1),rs37463(1),rs3791067(1),rs37460(1),rs37459(1),rs37458(1),rs37456(1),rs37455(1),rs37454(1),rs37453(1)	TRUE	KDM4A
1	1	rs1578022	73944277	4.19e-12	1195	53	37	76	290	739	rs12135442(1),rs1917883(1),rs35998080(1),rs34750108(1),rs12117216(1),rs12142655(1),rs11210070(1),rs11210071(1),rs11210072(1),rs11210073(1),rs12136862(1),rs12134034(1),rs7544848(1),rs12140851(1),rs1608923(1),rs12138089(1),rs2422320(1),rs2422321(1),rs6694836(1),rs12145230(1),rs12137869(1),rs12137935(1),rs12137963(1),rs2422322(1),rs67133442(1),rs11578300(1),rs1525980(1),rs12145223(1),rs2901713(1),rs10889994(1),rs7519251(1),rs6424496(1),rs6657272(1),rs11210077(1),rs6684318(1),rs1852232(1),rs1525996(1),rs12401308(1),rs1917882(1),rs11210080(1),rs12132492(1),rs6679710(1),rs940918(1),rs11210081(1),rs12143796(1),rs11210082(1),rs12565252(1),rs1405051(1),rs6679116(1),rs12752778(1),rs6689491(1),rs6657082(1),rs1525981(1),rs61774086(1),rs12136682(1),rs11210084(1),rs4300175(1),rs12121441(1),rs10493513(1),rs10493514(1),rs9970090(1),rs4233091(1),rs11210091(1),rs11210092(1),rs12127282(1),rs4650165(1),rs12760667(1),rs4650167(1),rs12724056(1),rs12745861(1),rs6682845(1),rs11210095(1),rs4590631(1),rs61772284(1),rs12122377(1),rs12137361(1),rs4269731(1),rs11210099(1),rs7516673(1),rs4456055(1),rs11210100(1),rs6667006(1),rs4409593(1),rs4328030(1),rs4649972(1),rs35531383(1),rs6667756(1),rs4344272(1),rs4233093(1),rs12724536(1),rs12042865(1),rs11577664(1),rs7540296(1),rs7528791(1),rs7540420(1),rs12025473(1),rs66820357(1),rs6694433(1),rs11210101(1),rs6657069(1),rs6659679(1),rs6670428(1),rs61772328(1),rs12044276(1),rs12405997(1),rs11210103(1),rs4233096(1),rs12137741(1),rs12118981(1),rs7516446(1),rs4298682(1),rs34477433(1),rs4344273(1),rs12118352(1),rs12097442(1),rs12126618(1),rs12119161(1),rs11210105(1),rs4592217(1),rs4559446(1),rs6424508(1),rs10889999(1),rs11210108(1),rs12134234(1),rs12127938(1),rs12131876(1),rs12143820(1),rs11210111(1),rs4604650(1),rs4491023(1),rs11210112(1),rs12410787(1),rs6690611(1),rs6657470(1),rs12021955(1),rs12022006(1),rs12037227(1),rs34631243(1),rs11210114(1),rs7554291(1),rs11210115(1),rs7519995(1),rs7526372(1),rs7552256(1),rs9919151(1),rs11210117(1),rs11210118(1),rs4649975(1),rs11210119(1),rs7528197(1),rs7528312(1),rs11210120(1),rs4649976(1),rs4614208(1),rs12755125(1),rs12134194(1),rs11210121(1),rs35493511(1),rs35967561(1),rs35449387(1),rs12759558(1),rs4650177(1),rs4650178(1),rs4650180(1),rs4650181(1),rs61773608(1),rs61773609(1),rs35312548(1),rs11589392(1),rs34535929(1),rs55859451(1),rs55954633(1),rs55834926(1),rs7542203(1),rs7549892(1),rs7549985(1),rs12139090(1),rs139705609(1),rs35205560(1),rs79767231(1),rs137948505(1),rs76588403(1),rs12407930(1),rs12409235(1),rs12748358(1),rs12409265(1),rs12402991(1),rs11811400(1),rs4623647(1),rs6681060(1),rs12142184(1),rs12138265(1),rs12123391(1),rs12145685(1),rs12142252(1),rs12138301(1),rs12138334(1),rs12145800(1),rs12142377(1),rs12142414(1),rs12139217(1),rs4650182(1),rs4650183(1),rs7543704(1),rs7512691(1),rs7543826(1),rs7555449(1),rs12731600(1),rs12752404(1),rs12141451(1),rs12126658(1),rs6424510(1),rs6424511(1),rs6424512(1),rs6424513(1),rs7550849(1),rs6424514(1),rs7516218(1),rs4649977(1),rs4649978(1),rs12120198(1),rs12127823(1),rs12120282(1),rs12117696(1),rs4649979(1),rs4233097(1),rs4233098(1),rs4233099(1),rs4495635(1),rs4562575(1),rs4233100(1),rs4498756(1),rs4295841(1),rs4297242(1),rs4500267(1),rs79042555(1),rs11210122(1),rs10890005(1),rs10890006(1),rs7517842(1),rs4358996(1),rs4350157(1),rs7551726(1),rs4310400(1),rs4292907(1),rs11210123(1),rs11210124(1),rs12141350(1),rs12127236(1),rs7532052(1),rs12127301(1),rs4512593(1),rs4128552(1),rs4128551(1),rs4307522(1),rs12120935(1),rs11210125(1),rs11210126(1),rs12122055(1),rs4130885(1),rs9645298(1),rs4425940(1),rs4603080(1),rs4233101(1),rs11210127(1),rs4233103(1),rs4650188(1),rs11210128(1),rs6662171(1),rs6690119(1),rs4622012(1),rs4469676(1),rs4477222(1),rs4355999(1),rs4263954(1),rs12724780(1),rs4543746(1),rs61628231(1),rs12130289(1),rs4622015(1),rs4433341(1),rs4306085(1),rs12135546(1),rs12132762(1),rs12136559(1),rs7524355(1),rs11210139(1),rs7526981(1),rs4520373(1),rs6676166(1),rs6681999(1),rs12131201(1),rs4427361(1),rs4428835(1),rs7547148(1),rs12137042(1),rs12118367(1),rs12137150(1),rs28589838(1),rs34459928(1),rs12042085(1),rs4582739(1),rs12138397(1),rs12119633(1),rs12725886(1),rs11210141(1),rs12142471(1),rs12407163(1),rs4366276(1),rs4634854(1),rs4564089(1),rs12121084(1),rs12143587(1),rs11210143(1),rs4391625(1),rs11590930(1),rs60273785(1),rs57852356(1),rs4268306(1),rs11576269(1),rs4570373(1),rs10890008(1),rs4593761(1),rs4571921(1),rs4452995(1),rs7552761(1),rs12141412(1),rs6424521(1),rs34193223(1),rs12724133(1),rs3998(1),rs4341323(1),rs61767607(1),rs4449980(1),rs4356000(1),rs4353041(1),rs11210144(1),rs12729077(1),rs4454487(1),rs7417820(1),rs4633240(1),rs4454488(1),rs4369180(1),rs4633241(1),rs10399932(1),rs12144988(1),rs12118804(1),rs4465150(1),rs34219974(1),rs61766375(1),rs68122083(1),rs113740867(1),rs112959438(1),rs113170171(1),rs111628054(1),rs113550080(1),rs61766376(1),rs76171142(1),rs12120825(1),rs11210145(1),rs7538421(1),rs7528238(1),rs7528640(1),rs12406002(1),rs11210148(1),rs36118829(1),rs61767506(1),rs4483359(1),rs4308929(1),rs11210150(1),rs11210151(1),rs11210152(1),rs11210153(1),rs11210154(1),rs12126062(1),rs35446706(1),rs35489458(1),rs11210155(1),rs11210156(1),rs11210157(1),rs11210158(1),rs11210159(1),rs4579710(1),rs4294371(1),rs6664120(1),rs6687721(1),rs6666765(1),rs11210160(1),rs11210161(1),rs11210162(1),rs11210163(1),rs12742692(1),rs11210164(1),rs6686255(1),rs6671028(1),rs6694634(1),rs6697098(1),rs6674333(1),rs6674404(1),rs6700625(1),rs4537504(1),rs4367754(1),rs11210165(1),rs12128855(1),rs6684331(1),rs6699861(1),rs12136496(1),rs12122520(1),rs12137388(1),rs4593762(1),rs4492565(1),rs4650193(1),rs4650194(1),rs11589897(1),rs11582461(1),rs11210168(1),rs4650195(1),rs4650196(1),rs35133930(1),rs6695455(1),rs6695460(1),rs6658012(1),rs6683380(1),rs6698500(1),rs10890012(1),rs10890013(1),rs10890014(1),rs10890015(1),rs12124553(1),rs34719239(1),rs34868208(1),rs34956095(1),rs36051652(1),rs36053729(1),rs35286654(1),rs12126688(1),rs6657881(1),rs6657885(1),rs4650197(1),rs61765597(1),rs61765598(1),rs67437638(1),rs4592219(1),rs4503305(1),rs35578487(1),rs35209284(1),rs34548060(1),rs12137298(1),rs11210172(1),rs4601539(1),rs4641264(1),rs4607818(1),rs4578169(1),rs7514409(1),rs7545548(1),rs12122901(1),rs12133935(1),rs4274014(1),rs4650199(1),rs4650200(1),rs4649981(1),rs11210176(1),rs12142152(1),rs11210177(1),rs12069039(1),rs10789360(1),rs10789361(1),rs7514832(1),rs10890017(1),rs67705057(1),rs4272574(1),rs12142986(1),rs12132090(1),rs10890018(1),rs11210179(1),rs10890019(1),rs6424532(1),rs6424533(1),rs6424535(1),rs6424536(1),rs7522520(1),rs11210180(1),rs11210181(1),rs4650201(1),rs11210182(1),rs10789363(1),rs10890020(1),rs10890021(1),rs11806728(1),rs4261072(1),rs7533366(1),rs6697023(1),rs6675954(1),rs6684541(1),rs4650205(1),rs11210185(1),rs11210186(1),rs11210187(1),rs4650206(1),rs4074990(1),rs12136984(1),rs61765637(1),rs4571923(1),rs12759031(1),rs10890025(1),rs12077046(1),rs11210191(1),rs11210193(1),rs6684341(1),rs7513593(1),rs11210195(1),rs12044218(1),rs11210196(1),rs10890029(1),rs12142515(1),rs7549372(1),rs10890030(1),rs4463622(1),rs7523734(1),rs7523829(1),rs113671307(1),rs12049376(1),rs7555507(1),rs7522217(1),rs7532462(1),rs11210201(1),rs11210202(1),rs12128495(1),rs12129573(1),rs12145429(1),rs12145432(1),rs1923240(1),rs1923201(1),rs1923202(1),rs9425118(1),rs58693447(1),rs1475061(1),rs4593766(1),rs6424545(1),rs1475062(1),rs1475063(1),rs11210203(1),rs2180947(1),rs6424546(1),rs6424547(1),rs7528347(1),rs6424548(1),rs11210204(1),rs11210205(1),rs12061680(1),rs11804753(1),rs35851404(1),rs11801571(1),rs2224494(1),rs11210207(1),rs7517355(1),rs7528322(1),rs10127961(1),rs10732841(1),rs10890031(1),rs2340398(1),rs10890032(1),rs12133960(1),rs12737087(1),rs12564425(1),rs1923204(1),rs11210209(1),rs1885246(1),rs1885247(1),rs10749819(1),rs12135781(1),rs10890033(1),rs12036558(1),rs3845343(1),rs2145784(1),rs12144343(1),rs112033502(1),rs1923206(1),rs6684973(1),rs1923207(1),rs79357828(1),rs1120979(1),rs1120980(1),rs1120981(1),rs9650980(1),rs6689226(1),rs2208565(1),rs6700324(1),rs6702943(1),rs1951361(1),rs10749820(1),rs11210211(1),rs12140667(1),rs10789368(1),rs1923211(1),rs1923212(1),rs10493515(1),rs1160682(1),rs2008280(1),rs12117164(1),rs12138222(1),rs6668602(1),rs10493516(1),rs2180946(1),rs1923214(1),rs2340399(1),rs2340400(1),rs6655995(1),rs6673702(1),rs12033140(1),rs10890034(1),rs17568589(1),rs10789369(1),rs6681595(1),rs10890035(1),rs7541529(1),rs1923216(1),rs1923217(1),rs6689032(1),rs56206806(1),rs7415137(1),rs10890036(1),rs1923219(1),rs2025080(1),rs6702039(1),rs11210213(1),rs10749821(1),rs11210215(1),rs11802950(1),rs911493(1),rs2340401(1),rs2340402(1),rs2340403(1),rs1923222(1),rs139208149(1),rs12128161(1),rs12128235(1),rs12118287(1),rs1923223(1),rs1923224(1),rs12406253(1),rs7554968(1),rs12132546(1),rs11210216(1),rs7544965(1),rs12134426(1),rs7516608(1),rs1923225(1),rs7516923(1),rs10890037(1),rs10749822(1),rs10732842(1),rs10736419(1),rs11210217(1),rs1923226(1),rs11210218(1),rs1923227(1),rs7546305(1),rs17568889(1),rs7546663(1),rs7515828(1),rs7546987(1),rs7547059(1),rs11581459(1),rs12135094(1),rs12120214(1),rs12127629(1),rs11210219(1),rs10789370(1),rs11210220(1),rs11210221(1),rs11210222(1),rs1923228(1),rs1923229(1),rs12718437(1),rs12718438(1),rs6671002(1),rs6671203(1),rs6673911(1),rs6673919(1),rs11210223(1),rs11210225(1),rs1923230(1),rs1923231(1),rs1923232(1),rs1923233(1),rs1923234(1),rs1923236(1),rs12044079(1),rs11210226(1),rs11210227(1),rs1338645(1),rs34547319(1),rs55994666(1),rs6701544(1),rs6704376(1),rs6704461(1),rs6689493(1),rs1984201(1),rs1856410(1),rs1338654(1),rs5015579(1),rs5015578(1),rs11809026(1),rs11805813(1),rs12744582(1),rs10493517(1),rs11805871(1),rs11809098(1),rs11809486(1),rs10890038(1),rs11210228(1),rs11804814(1),rs115639919(1),rs10890039(1),rs6696623(1),rs11210229(1),rs1923237(1),rs11210230(1),rs1923238(1),rs10518420(1),rs10493518(1),rs12031120(1),rs10518421(1),rs1338651(1),rs1338650(1),rs12135844(1),rs10159196(1),rs1572669(1),rs12134418(1),rs11210232(1),rs1885248(1),rs1885249(1),rs1885250(1),rs1885251(1),rs1805215(1),rs1416268(1),rs1416269(1),rs11804341(1),rs1923243(1),rs1923244(1),rs12035848(1),rs12043387(1),rs2340404(1),rs1316718(1),rs55933742(1),rs74091844(1),rs11210235(1),rs11210236(1),rs12136189(1),rs10465867(1),rs10465868(1),rs10465869(1),rs1475064(1),rs1475065(1),rs12731986(1),rs12044316(1),rs7553998(1),rs4557913(1),rs1361244(1),rs12116741(1),rs1338656(1),rs11210237(1),rs13376104(1),rs4354497(1),rs12144054(1),rs1416274(1),rs7521446(1),rs7519030(1),rs11210238(1),rs61765511(1),rs61765512(1),rs61765513(1),rs112028101(1),rs4998957(1),rs4636406(1),rs1538375(1),rs1538376(1),rs1416266(1),rs4406595(1),rs1338647(1),rs1338648(1),rs1338649(1),rs12569115(1),rs12562533(1),rs12119572(1),rs12565386(1),rs12130644(1),rs530337638(1),rs56060088(1),rs12028720(1),rs7528128(1),rs12120593(1),rs11580539(1),rs6672225(1),rs6669843(1),rs61765515(1),rs11210242(1),rs11210243(1),rs12143925(1),rs11210244(1),rs557765306(1),rs4523481(1),rs1572668(1),rs10749823(1),rs11210247(1),rs10749824(1),rs6688940(1),rs12117619(1),rs35101879(1),rs4537505(1),rs4369181(1),rs2095794(1),rs12033505(1),rs6679389(1),rs75027734(1),rs74091900(1),rs12133999(1),rs6676874(1),rs12134297(1),rs4287126(1),rs4113049(1),rs4113050(1),rs10789372(1),rs546124870(1),rs12125415(1),rs12122252(1),rs11210249(1),rs12128321(1),rs67797316(1),rs11807366(1),rs1500429(1),rs12073546(1),rs664487(1),rs61660524(1),rs11210252(1),rs647959(1),rs647478(1),rs501899(1),rs531924(1),rs1392582(1),rs12131367(1),rs1392583(1),rs1846727(1),rs564056(1),rs4282756(1),rs11804961(1),rs11210253(1),rs12145235(1),rs1500430(1),rs536029(1),rs55754114(1),rs496819(1),rs4503303(1),rs74091613(1),rs528200(1),rs10157353(1),rs13375514(1),rs505725(1),rs622421(1),rs12138620(1),rs511175(1),rs11210254(1),rs11210255(1),rs11210256(1),rs1338646(1),rs12037753(1),rs12140865(1),rs12141936(1),rs538159(1),rs11210257(1),rs11210258(1),rs11210259(1),rs4353039(1),rs4285657(1),rs4361942(1),rs614131(1),rs17570390(1),rs12754690(1),rs6698993(1),rs6701520(1),rs74091630(1),rs11210261(1),rs11210263(1),rs35079701(1),rs12138059(1),rs12239956(1),rs1501483(1),rs666532(1),rs12140290(1),rs12144535(1),rs580742(1),rs1697229(1),rs12118924(1),rs66553711(1),rs78247764(1),rs7513375(1),rs1067872(1),rs11589271(1),rs527068(1),rs61765555(1),rs1021756(1),rs477278(1),rs12139950(1),rs1546271(1),rs71655410(1),rs12127029(1),rs12127103(1),rs12144198(1),rs12145094(1),rs12124740(1),rs12121257(1),rs11210268(1),rs12133078(1),rs12118350(1),rs7545028(1),rs6694883(1),rs2879765(1),rs7523308(1),rs7535058(1),rs7545351(1),rs7545661(1),rs7537989(1),rs7526312(1),rs7526580(1),rs74091667(1),rs59126753(1),rs55811030(1),rs55915525(1),rs56010322(1),rs56198528(1),rs74091671(1),rs74091672(1),rs74091673(1),rs17512038(1),rs12134943(1),rs12134944(1),rs6682300(1),rs6682394(1),rs6682733(1),rs7548223(1),rs7515799(1),rs17571458(1),rs12136774(1),rs12125989(1),rs12129496(1),rs4361946(1),rs12126028(1),rs12126048(1),rs139169559(1),rs185686870(1),rs74093919(1),rs74093920(1),rs4384177(1),rs74093921(1),rs17512311(1),rs74093923(1),rs17571591(1),rs12757636(1),rs12128002(1),rs17571689(1),rs17571745(1),rs12129139(1),rs12139989(1),rs12140130(1),rs12140132(1),rs12129351(1),rs10518424(1),rs12133609(1),rs12130189(1),rs12127373(1),rs12134765(1),rs12131271(1),rs12134933(1),rs12126645(1),rs12122713(1),rs17571877(1),rs55829216(1),rs4649985(1),rs17512674(1),rs74092810(1),rs74092812(1),rs74092814(1),rs12139606(1),rs12125056(1),rs17512757(1),rs74092817(1),rs17512764(1),rs17572051(1),rs17512806(1),rs57304236(1),rs57674266(1),rs60912480(1),rs12140966(1),rs12130111(1),rs12130976(1),rs7523931(1),rs7521491(1),rs7531768(1),rs7512149(1),rs7512455(1),rs12135441(1),rs10890043(1),rs7519147(1),rs1501485(1),rs17572189(1),rs1501486(1),rs12743343(1),rs1501488(1),rs1501489(1),rs7523027(1),rs7556448(1),rs10749825(1),rs12128966(1),rs78497794(1),rs12048330(1),rs12130055(1),rs1604349(1),rs10736420(1),rs12043079(1),rs1121232(1),rs1121231(1),rs2879989(1),rs6695200(1),rs7520239(1),rs7538462(1),rs7543450(1),rs7551153(1),rs12091246(1),rs12086900(1),rs12139822(1),rs10890046(1),rs10890047(1),rs1393012(1),rs978616(1),rs78876805(1),rs1604348(1),rs34411050(1),rs1501482(1),rs67805078(1),rs1846939(1),rs7517367(1),rs12023265(1),rs9661557(1),rs72678448(1),rs11210284(1),rs6669337(1),rs12128079(1),rs1604346(1),rs2088764(1),rs959414(1),rs35105379(1),rs12033289(1),rs10890048(1),rs11210286(1),rs34475691(1),rs10890049(1),rs1360243(1),rs59403678(1),rs147910835(1),rs12026912(1),rs7542499(1),rs12737220(1),rs978433(1),rs1854643(1),rs12122285(1),rs1854644(1),rs6694107(1),rs10890050(1),rs11210290(1),rs74094852(1),rs12746555(1),rs12726518(1),rs11210300(1),rs6687434(1),rs67682924(1),rs11210320(1),rs12410714(1),rs11210322(1),rs74093079(1),rs74093082(1),rs1909068(1),rs11805099(1),rs11808385(1),rs12128378(1),rs12129488(1),rs12125712(1),rs12135137(1),rs17515183(1),rs75459041(1),rs77179438(1),rs11210323(1),rs12142356(1),rs9803702(1),rs9803770(1),rs9803771(1),rs11210324(1),rs6674198(1),rs4617355(1),rs1497853(1),rs11210328(1),rs2880289(1),rs12048991(1),rs36125960(1),rs1353667(1)	TRUE	RP4-598G3.1
1	1	rs61817482	204570347	7.06e-09	199	7	57	45	45	45	rs55829616(1),rs55969652(1),rs56174638(1),rs17334373(1),rs61758016(1),rs17406271(1),rs17334387(1),rs61758009(1),rs61758008(1),rs7339934(1),rs61758004(1),rs2271418(1),rs2271419(1),rs112872702(1),rs111723317(1),rs112459101(1),rs9660554(1),rs9661807(1),rs2271424(1),rs1002779(1),rs3014629(1),rs6668749(1),rs4626956(1),rs3747634(1),rs4553256(1),rs1107339(1),rs2292459(1),rs2292460(1),rs3014633(1),rs12077886(1),rs6594012(1),rs3747633(1),rs3122288(1),rs3827534(1),rs2999494(1),rs3106366(1),rs2271426(1),rs2271427(1),rs6660789(1),rs3014637(1),rs61762613(1),rs2942127(1),rs16853712(1),rs16853715(1),rs2942130(1),rs57810379(1),rs57367068(1),rs58689605(1),rs58805378(1),rs74849463(1),rs11240746(1),rs3014598(1),rs2055938(1),rs61817902(1),rs3765156(1),rs2942143(1),rs3014599(1),rs1008833(1),rs2137255(1),rs16853742(1),rs2999484(1),rs56006999(1),rs55954758(1),rs3014602(1),rs16853770(1),rs1318046(1),rs2271415(1),rs12092943(1),rs16853773(1),rs17406570(1),rs16853781(1),rs72752071(1),rs79345913(1),rs12036042(1),rs12031912(1),rs12028476(1),rs146151642(1),rs12039365(1),rs12041243(1),rs12039968(1),rs61817959(1),rs898388(1),rs4252697(1),rs4252707(1),rs4252733(1),rs11801299(1),rs12029692(1),rs6689629(1),rs61817460(1),rs34812029(1),rs12730457(1),rs79173950(1),rs16854023(1),rs12043569(1),rs61421373(1),rs12040459(1),rs12044599(1),rs12040520(1),rs55979051(1),rs55678522(1),rs11240229(1),rs11584700(1),rs898387(1),rs898386(1),rs3789045(1),rs11588857(1),rs3747631(1),rs3789044(1),rs1809276(1),rs7539399(1),rs12046747(1),rs61817485(1),rs45501495(1),rs7531829(1),rs7553896(1),rs7546057(1),rs875094(1),rs875093(1),rs61817488(1),rs7515096(1),rs9729959(1),rs10751423(1),rs10751424(1),rs7542085(1),rs7541751(1),rs10751425(1),rs11811826(1),rs10900417(1),rs915239(1),rs11240232(1),rs61817490(1),rs11802889(1),rs55735119(1),rs12038573(1),rs79780638(1)	FALSE	RP11-430C7.4
2	1	rs10803511	146123280	1.74e-15	125	13	4	17	3	88	rs4662236(1),rs895219(1),rs58930260(1),rs62167213(1),rs62167214(1),rs1822881(1),rs11687420(1),rs35484537(1),rs36081742(1),rs35536462(1),rs67228941(1),rs13003470(1),rs34219305(1),rs72860563(1),rs7609091(1),rs17409653(1),rs113751998(1),rs62167238(1),rs10928245(1),rs12622835(1),rs16824802(1),rs16824810(1),rs11675757(1),rs13400797(1),rs13387473(1),rs13401165(1),rs1533426(1),rs6430080(1),rs1040174(1),rs1040173(1),rs13034670(1),rs13009175(1),rs7571606(1),rs9287372(1),rs10427255(1),rs12471376(1),rs1949331(1),rs72861761(1),rs10207381(1),rs1516136(1),rs10928246(1),rs7426372(1),rs10803512(1),rs10198737(1),rs10211081(1),rs1949330(1),rs10199356(1),rs1516135(1),rs12472231(1),rs1996287(1),rs1996286(1),rs2381726(1),rs1008127(1),rs2138448(1),rs1006135(1),rs10203432(1),rs1996285(1),rs72861798(1),rs7558398(1),rs10211099(1),rs72863305(1),rs12991651(1),rs6756212(1),rs6727588(1),rs993338(1),rs993337(1),rs13030994(1),rs13393501(1),rs13383375(1),rs1516145(1),rs2381712(1),rs2063862(1),rs10928248(1),rs55867253(1),rs34338764(1),rs12466103(1),rs13393887(1),rs13407544(1),rs4662420(1),rs11693164(1),rs1516141(1),rs10175039(1),rs10201277(1),rs16824898(1),rs10204857(1),rs10197143(1),rs6745444(1),rs6721116(1),rs12617922(1),rs11684989(1),rs1516139(1),rs72850430(1),rs13389677(1),rs12995224(1),rs11694518(1),rs35696970(1),rs12476415(1),rs2306682(1),rs2200363(1),rs34734151(1),rs17489143(1),rs952210(1),rs1385358(1),rs13410636(1),rs7603916(1),rs7604776(1),rs10204009(1),rs2381751(1)	FALSE	RPL6P5
3	1	rs9836291	49697459	3.2e-10	985	325	41	49	33	537	rs3731507(1),rs73072380(1),rs148000660(1),rs11710798(1),rs73078304(1),rs9882443(1),rs9848268(1),rs9873227(1),rs6801211(1),rs6796790(1),rs6442131(1),rs14018(1),rs6766238(1),rs7429596(1),rs9859473(1),rs7639370(1),rs7611628(1),rs9879978(1),rs9311431(1),rs9284885(1),rs4974088(1),rs7611358(1),rs7621226(1),rs12715430(1),rs62259536(1),rs11707968(1),rs7373072(1),rs9284886(1),rs7653408(1),rs9864243(1),rs7372883(1),rs73082331(1),rs4974083(1),rs6446200(1),rs7434187(1),rs6446204(1),rs7100(1),rs3087866(1),rs78807522(1),rs6414614(1),rs4974081(1),rs9810318(1),rs6787808(1),rs73082357(1),rs6798112(1),rs13099075(1),rs6446247(1),rs4955416(1),rs11130181(1),rs7621347(1),rs7619073(1),rs73082363(1),rs4955426(1),rs34290943(1),rs34759087(1),rs9865051(1),rs7617480(1),rs13084037(1),rs9831648(1),rs9834003(1),rs4955421(1),rs7631586(1),rs4955423(1),rs7432077(1),rs6446256(1),rs7429661(1),rs11130183(1),rs6808036(1),rs13091206(1),rs6769821(1),rs4955439(1),rs9867285(1),rs6446257(1),rs6803264(1),rs2082923(1),rs4955427(1),rs2099526(1),rs7619016(1),rs11130186(1),rs10154992(1),rs12637346(1),rs4955443(1),rs7626076(1),rs4955417(1),rs11130187(1),rs6809851(1),rs6778080(1),rs4955414(1),rs9833388(1),rs2304442(1),rs9874474(1),rs9811047(1),rs4410472(1),rs9883409(1),rs13077723(1),rs12715435(1),rs2230929(1),rs11710434(1),rs35446411(1),rs9881860(1),rs9864406(1),rs115753735(1),rs9860285(1),rs11720542(1),rs34915642(1),rs35869135(1),rs9873994(1),rs56038006(1),rs9863142(1),rs13088309(1),rs6809204(1),rs34514189(1),rs34567776(1),rs4955430(1),rs9834535(1),rs9872660(1),rs74926817(1),rs67882627(1),rs6784203(1),rs6774721(1),rs9818758(1),rs4955424(1),rs4955425(1),rs13086611(1),rs4955440(1),rs17080528(1),rs13090388(1),rs11711536(1),rs11720657(1),rs6790105(1),rs1050450(1),rs1800668(1),rs3811699(1),rs3448(1),rs892974(1),rs1987628(1),rs974495(1),rs6446262(1),rs11130190(1),rs9812360(1),rs67485053(1),rs148734725(1),rs34588335(1),rs6796147(1),rs13087851(1),rs11719762(1),rs4955413(1),rs6769744(1),rs6775069(1),rs6809216(1),rs9847585(1),rs7623659(1),rs7648841(1),rs6446264(1),rs9854297(1),rs35169793(1),rs6793308(1),rs62259943(1),rs111903592(1),rs9842132(1),rs62259944(1),rs11716974(1),rs10155014(1),rs73088122(1),rs9878943(1),rs6785045(1),rs9861027(1),rs111533129(1),rs56127630(1),rs9871380(1),rs7648995(1),rs2140270(1),rs2177268(1),rs62259947(1),rs111271782(1),rs11706370(1),rs9757181(1),rs11715060(1),rs9817807(1),rs13096474(1),rs13061396(1),rs6446268(1),rs73088137(1),rs7623687(1),rs940045(1),rs6779524(1),rs7620024(1),rs7638750(1),rs6997(1),rs9814873(1),rs10640(1),rs11715915(1),rs9859556(1),rs11922013(1),rs1464569(1),rs8897(1),rs6446272(1),rs7643227(1),rs73088161(1),rs6446275(1),rs77648866(1),rs62259933(1),rs7646366(1),rs6805609(1),rs6446277(1),rs35115732(1),rs7619789(1),rs13079643(1),rs9654010(1),rs57273516(1),rs138084484(1),rs11923032(1),rs71324962(1),rs4855869(1),rs73073004(1),rs113741748(1),rs73073005(1),rs9841110(1),rs67216675(1),rs73073007(1),rs2329025(1),rs1106620(1),rs111599092(1),rs6767355(1),rs9860055(1),rs7613491(1),rs7647973(1),rs9853683(1),rs12330269(1),rs9827021(1),rs9809237(1),rs7355800(1),rs72934271(1),rs7622786(1),rs1009051(1),rs62261183(1),rs7630869(1),rs6783003(1),rs9818590(1),rs111327216(1),rs11719996(1),rs9850072(1),rs4855858(1),rs7374731(1),rs7651372(1),rs3870339(1),rs34363169(1),rs35261698(1),rs6766131(1),rs6797664(1),rs6766581(1),rs11708955(1),rs11712569(1),rs10212296(1),rs74471041(1),rs9858418(1),rs149273410(1),rs9821311(1),rs56324858(1),rs7644148(1),rs7622302(1),rs3905330(1),rs9871024(1),rs13322887(1),rs7633271(1),rs3926569(1),rs13062429(1),rs34196454(1),rs7638643(1),rs1801143(1),rs12583(1),rs4625(1),rs13079082(1),rs11130203(1),rs4052546(1),rs73074830(1),rs1982861(1),rs34293138(1),rs4855853(1),rs4855838(1),rs10865956(1),rs4855837(1),rs3866330(1),rs11130204(1),rs3870341(1),rs56049603(1),rs3811697(1),rs62261249(1),rs7625857(1),rs9837027(1),rs35999162(1),rs9858280(1),rs9862534(1),rs4241407(1),rs2312462(1),rs11926781(1),rs11928090(1),rs56116382(1),rs73074855(1),rs34427167(1),rs11713474(1),rs71324979(1),rs143311886(1),rs9811982(1),rs9875617(1),rs11720597(1),rs13064576(1),rs11917431(1),rs11921590(1),rs4855835(1),rs4855852(1),rs9827708(1),rs7614725(1),rs9833611(1),rs1352890(1),rs11919311(1),rs12490267(1),rs9837341(1),rs6803222(1),rs1873625(1),rs12497288(1),rs73077107(1),rs35007338(1),rs9824092(1),rs9862080(1),rs1873626(1),rs11710037(1),rs4855847(1),rs11130212(1),rs2172252(1),rs4283605(1),rs9812791(1),rs13316695(1),rs2329020(1),rs6770670(1),rs34762726(1),rs11709525(1),rs2131104(1),rs11718165(1),rs2005557(1),rs9858542(1),rs9882740(1),rs4855884(1),rs6765869(1),rs2131109(1),rs9823546(1),rs35404120(1),rs1060962(1),rs6767878(1),rs13093385(1),rs4855883(1),rs11130213(1),rs1131095(1),rs4855881(1),rs9822268(1),rs2960548(1),rs3197999(1),rs13085791(1),rs147997200(1),rs2960545(1),rs9852529(1),rs9858213(1),rs9873183(1),rs6785549(1),rs1491986(1),rs3749241(1),rs11716575(1),rs11709680(1),rs4855841(1),rs4855867(1),rs12381242(1),rs4855862(1),rs73077157(1),rs3749240(1),rs11130218(1),rs11130219(1),rs34614773(1),rs4855850(1),rs3811696(1),rs3811695(1),rs7634902(1),rs1049256(1),rs7649348(1),rs7618501(1),rs7618519(1),rs35261599(1),rs9876508(1),rs9815766(1),rs9853458(1),rs7374277(1),rs7374183(1),rs7372966(1),rs7429353(1),rs7426497(1),rs7372725(1),rs7372730(1),rs9872864(1),rs9855505(1),rs35249408(1),rs12490656(1),rs7634886(1),rs9882639(1),rs9865480(1),rs60205400(1),rs6809431(1),rs9859153(1),rs7431106(1),rs6446295(1),rs6766836(1),rs34451146(1),rs57648519(1),rs9814765(1),rs11130221(1),rs13063621(1),rs9871654(1),rs6802890(1),rs73079003(1),rs2234391(1),rs3819325(1),rs6775384(1),rs10865958(1),rs73079014(1),rs1128535(1),rs7648987(1),rs7645061(1),rs695238(1),rs13085679(1),rs2271960(1),rs2271961(1),rs34484573(1),rs2246832(1),rs2247036(1),rs2352974(1),rs3796386(1),rs67070774(1),rs11130222(1),rs2883059(1),rs9821675(1),rs6446187(1),rs952594(1),rs1317154(1),rs55692411(1),rs34654589(1),rs11712056(1),rs9862795(1),rs9821433(1),rs9838987(1),rs7613360(1),rs9843653(1),rs11713193(1),rs1062633(1),rs7627864(1),rs6795703(1),rs9815930(1),rs2230590(1),rs11130224(1),rs7615206(1),rs3774758(1),rs3774759(1),rs3733134(1),rs3733135(1),rs2280406(1),rs2352984(1),rs868891(1),rs7634084(1),rs9848497(1),rs11709573(1),rs35275715(1),rs34034116(1),rs62262093(1),rs6774354(1),rs6771546(1),rs7613875(1),rs55751738(1),rs7621026(1),rs7609971(1),rs7626952(1),rs6772095(1),rs11721204(1),rs72942333(1),rs11706185(1),rs7635002(1),rs11709503(1),rs11130226(1),rs11130227(1),rs6792892(1),rs6780522(1),rs13077403(1),rs13079006(1),rs2624844(1),rs2624843(1),rs2883057(1),rs62262114(1),rs12496973(1),rs11130228(1),rs2252833(1),rs6446189(1),rs7648174(1),rs35065728(1),rs2624819(1),rs2681778(1),rs11130229(1),rs6780731(1),rs11130233(1),rs2681776(1),rs138397226(1),rs4688690(1),rs9853222(1),rs13082703(1),rs13060128(1),rs12485600(1),rs34080578(1),rs2353579(1),rs4688758(1),rs2624832(1),rs17657664(1),rs34312088(1),rs17657688(1),rs4688757(1),rs4688689(1),rs3774733(1),rs6767381(1),rs11925192(1),rs7628058(1),rs4688756(1),rs6765484(1),rs12634780(1),rs9812936(1),rs2353586(1),rs2353587(1),rs9881008(1),rs7634917(1),rs7645466(1),rs6446190(1),rs6446191(1),rs6446192(1),rs9861216(1),rs6446193(1),rs7650214(1),rs11713562(1),rs2624845(1),rs4688755(1),rs2526751(1),rs6446194(1),rs9866695(1),rs2526750(1),rs7621352(1),rs6446195(1),rs7624030(1),rs7634441(1),rs9844201(1),rs12488521(1),rs66851636(1),rs4688754(1),rs4688753(1),rs2526749(1),rs9810125(1),rs7430334(1),rs9814664(1),rs2526748(1),rs9682295(1),rs2526747(1),rs2624824(1),rs6446197(1),rs2624823(1),rs9311446(1),rs6762477(1),rs2245365(1),rs2624815(1),rs6793528(1),rs2624822(1),rs2240329(1),rs3774734(1),rs9856572(1),rs2240327(1),rs7061(1),rs2526743(1),rs2624816(1),rs34831713(1),rs10049477(1),rs10049087(1),rs9681286(1),rs2526754(1),rs2247510(1),rs2240326(1),rs2624853(1),rs2013208(1),rs6808044(1),rs2856234(1),rs1061474(1),rs3733133(1),rs2301166(1),rs1138536(1),rs2624825(1),rs2624826(1),rs2624829(1),rs2856238(1),rs2856237(1),rs2071207(1),rs2071206(1),rs2856236(1),rs2008877(1),rs2624848(1),rs4688686(1),rs7428430(1),rs13100903(1),rs7642934(1),rs739983(1),rs6800021(1),rs2526389(1),rs2188151(1),rs2624839(1),rs3774745(1),rs2518796(1),rs3774749(1),rs3774750(1),rs2518795(1),rs3774751(1),rs1005678(1)	TRUE	BSN
3	1	rs2372666	81037101	1.44e-08	807	228	148	132	27	272	rs9826752(1),rs1444435(1),rs7649471(1),rs62254922(1),rs9875021(1),rs1584112(1),rs9818364(1),rs6801813(1),rs9309850(1),rs10440069(1),rs9845867(1),rs17816626(1),rs6788230(1),rs17749220(1),rs9809446(1),rs9847493(1),rs9861664(1),rs17749340(1),rs6548681(1),rs1472938(1),rs1472937(1),rs9865950(1),rs9811905(1),rs9816653(1),rs9854469(1),rs9859124(1),rs6810071(1),rs2341383(1),rs9825550(1),rs9815656(1),rs9869228(1),rs9883721(1),rs9828522(1),rs9809024(1),rs9813905(1),rs9856857(1),rs4131899(1),rs4131900(1),rs9883280(1),rs6801814(1),rs4856609(1),rs11127679(1),rs7645034(1),rs9871716(1),rs9838193(1),rs9820791(1),rs72615709(1),rs60144428(1),rs9874140(1),rs9815007(1),rs9826479(1),rs9883917(1),rs17385483(1),rs9829694(1),rs9849412(1),rs13317871(1),rs9877936(1),rs9865334(1),rs9990389(1),rs9855082(1),rs9855588(1),rs7427637(1),rs2137988(1),rs9809322(1),rs35408288(1),rs13077384(1),rs1849759(1),rs36016092(1),rs71326420(1),rs6794396(1),rs17817834(1),rs36077241(1),rs7637964(1),rs11713945(1),rs11715077(1),rs13060155(1),rs1913561(1),rs1913559(1),rs36003523(1),rs113365152(1),rs67581052(1),rs71326421(1),rs9309859(1),rs13081094(1),rs35679832(1),rs13076310(1),rs67408949(1),rs11712491(1),rs34014532(1),rs67738944(1),rs13086008(1),rs13086645(1),rs13084486(1),rs13078331(1),rs4510346(1),rs4256088(1),rs79314344(1),rs10428193(1),rs1877920(1),rs67899930(1),rs35171311(1),rs67307837(1),rs7433722(1),rs13090802(1),rs13082407(1),rs67828297(1),rs13065636(1),rs13066260(1),rs35464452(1),rs991613(1),rs35545811(1),rs1157326(1),rs67359752(1),rs13061012(1),rs12633364(1),rs67409597(1),rs1013409(1),rs13080256(1),rs12637081(1),rs6765509(1),rs6778408(1),rs10511111(1),rs58145326(1),rs11719414(1),rs4416346(1),rs13073306(1),rs7626516(1),rs7609816(1),rs77247094(1),rs893163(1),rs66826901(1),rs35583855(1),rs4577426(1),rs2164645(1),rs2196569(1),rs6781002(1),rs6781254(1),rs67440238(1),rs6766472(1),rs71326431(1),rs2176028(1),rs59888335(1),rs34370299(1),rs61623958(1),rs11127705(1),rs11715019(1),rs112910782(1),rs113306775(1),rs12632613(1),rs11708247(1),rs12629033(1),rs11127706(1),rs13063214(1),rs35937069(1),rs11715319(1),rs11712290(1),rs67817674(1),rs11717577(1),rs13072956(1),rs11712055(1),rs11716999(1),rs67606111(1),rs66478528(1),rs17455474(1),rs34267339(1),rs68149058(1),rs6767410(1),rs66767701(1),rs11127707(1),rs13098888(1),rs12636656(1),rs13094402(1),rs12631290(1),rs13062910(1),rs13078352(1),rs33938207(1),rs35708875(1),rs1850298(1),rs13072898(1),rs12630377(1),rs34868871(1),rs966617(1),rs966618(1),rs2099563(1),rs11127708(1),rs12629692(1),rs67725048(1),rs13074302(1),rs60381750(1),rs12638412(1),rs35326234(1),rs34052939(1),rs34982420(1),rs2888348(1),rs4337651(1),rs12633023(1),rs7628798(1),rs13059676(1),rs34283181(1),rs35261677(1),rs67507470(1),rs17391287(1),rs35267048(1),rs13077623(1),rs35766760(1),rs12631230(1),rs34390769(1),rs34681735(1),rs6548724(1),rs6548725(1),rs13100370(1),rs66902125(1),rs34340252(1),rs67610769(1),rs7621529(1),rs17391539(1),rs13070755(1),rs67287064(1),rs67854364(1),rs17043206(1),rs7628849(1),rs17018312(1),rs13086426(1),rs66517523(1),rs11714182(1),rs13433925(1),rs35551564(1),rs67063167(1),rs13096080(1),rs1464351(1),rs1474205(1),rs1474204(1),rs13096663(1),rs4321489(1),rs62259199(1),rs2888319(1),rs34743396(1),rs2372451(1),rs35789707(1),rs35672485(1),rs35986096(1),rs67361122(1),rs7642458(1),rs4856195(1),rs6769649(1),rs6808566(1),rs12631794(1),rs12631950(1),rs11719015(1),rs68161603(1),rs35806052(1),rs13090495(1),rs36178213(1),rs11706383(1),rs17018320(1),rs34533962(1),rs62259207(1),rs56179565(1),rs12631532(1),rs12631511(1),rs13090244(1),rs13089960(1),rs35516509(1),rs13059859(1),rs13060066(1),rs35675228(1),rs34443474(1),rs67132955(1),rs34924262(1),rs13088953(1),rs71326438(1),rs12636270(1),rs2888347(1),rs80217990(1),rs35302227(1),rs7639365(1),rs13090674(1),rs35240179(1),rs13080156(1),rs13066591(1),rs73125854(1),rs4352348(1),rs11711508(1),rs34565540(1),rs13061302(1),rs35957766(1),rs17280613(1),rs55843460(1),rs11718283(1),rs35492571(1),rs34751998(1),rs6781328(1),rs6809672(1),rs13059315(1),rs13070759(1),rs13071103(1),rs55914558(1),rs62259247(1),rs13076655(1),rs13077187(1),rs6803769(1),rs13088181(1),rs13089360(1),rs35446432(1),rs7642419(1),rs7651702(1),rs12635288(1),rs13067977(1),rs67523161(1),rs13060424(1),rs60273351(1),rs13086878(1),rs12630087(1),rs34614976(1),rs9832481(1),rs9870726(1),rs182534636(1),rs6788681(1),rs6788987(1),rs7648546(1),rs7648624(1),rs6790313(1),rs4615041(1),rs4856305(1),rs7645003(1),rs7431697(1),rs7609700(1),rs4856306(1),rs13087000(1),rs7629789(1),rs7619060(1),rs7619244(1),rs11720912(1),rs62260304(1),rs4856307(1),rs7621523(1),rs7612668(1),rs62258365(1),rs4016049(1),rs2372749(1),rs11715103(1),rs11720110(1),rs2372748(1),rs4856197(1),rs13085425(1),rs56190591(1),rs13061509(1),rs7429626(1),rs17018377(1),rs2372746(1),rs6548728(1),rs17018393(1),rs6548729(1),rs6548730(1),rs6548731(1),rs7644814(1),rs36021538(1),rs4856198(1),rs62258371(1),rs4298011(1),rs7427096(1),rs7432886(1),rs1878761(1),rs7652113(1),rs9871898(1),rs9858346(1),rs7638662(1),rs6419743(1),rs7428659(1),rs1878762(1),rs55674395(1),rs7621618(1),rs11717834(1),rs4603923(1),rs4342071(1),rs13072848(1),rs6774442(1),rs6788632(1),rs34439207(1),rs4856313(1),rs4258921(1),rs9309867(1),rs9825376(1),rs9857591(1),rs35014393(1),rs34958745(1),rs4856314(1),rs67952058(1),rs9813728(1),rs4856316(1),rs4856199(1),rs6419744(1),rs35323754(1),rs7623802(1),rs6548734(1),rs13083760(1),rs9831092(1),rs6548735(1),rs6548736(1),rs11127720(1),rs7610673(1),rs13101110(1),rs12635111(1),rs4856317(1),rs6548739(1),rs34669609(1),rs6807149(1),rs12637623(1),rs13091977(1),rs2372669(1),rs9842552(1),rs4856319(1),rs1438565(1),rs13061686(1),rs36124125(1),rs13079541(1),rs2639220(1),rs1438570(1),rs1438569(1),rs1370893(1),rs1347796(1),rs2639218(1),rs2639217(1),rs2639216(1),rs7640365(1),rs12635918(1),rs28635699(1),rs9862577(1),rs4346571(1),rs11719121(1),rs2639232(1)	TRUE	RP11-6B4.1
4	1	rs2471691	28597991	1.48e-08	569	75	32	86	151	225	rs112846007(1),rs61792958(1),rs61792959(1),rs7681409(1),rs56034264(1),rs56386983(1),rs80342356(1),rs76122636(1),rs7691734(1),rs56371482(1),rs61794062(1),rs61794063(1),rs61794064(1),rs74931194(1),rs7676348(1),rs7677232(1),rs61794065(1),rs112522856(1),rs80249264(1),rs61794088(1),rs61794089(1),rs72493505(1),rs79294947(1),rs61794090(1),rs76338748(1),rs114941921(1),rs61794091(1),rs61794093(1),rs61794094(1),rs2055254(1),rs2055256(1),rs56287834(1),rs56024045(1),rs55843604(1),rs56051836(1),rs17618538(1),rs17680407(1),rs17680905(1),rs56294030(1),rs73221833(1),rs16880395(1),rs17619415(1),rs17681313(1),rs73221838(1),rs78803320(1),rs61794151(1),rs1603637(1),rs11733366(1),rs4267724(1),rs13116091(1),rs2036178(1),rs2036177(1),rs11722487(1),rs12510657(1),rs11736029(1),rs13124063(1),rs13139023(1),rs10939205(1),rs12507595(1),rs17682996(1),rs11735854(1),rs13111729(1),rs11734656(1),rs13139194(1),rs12512541(1),rs12498566(1),rs11722931(1),rs13114507(1),rs13145217(1),rs479514(1),rs557840(1),rs1397439(1),rs1995911(1),rs1995910(1),rs6448576(1),rs1510706(1),rs11945852(1),rs4692318(1),rs4692319(1),rs6837053(1),rs4692052(1),rs1355333(1),rs7693080(1),rs10939209(1),rs7677277(1),rs7699535(1),rs7678223(1),rs61064468(1),rs4571317(1),rs4429724(1),rs5017485(1),rs10939210(1),rs4303970(1),rs4580640(1),rs10939211(1),rs1024120(1),rs11938446(1),rs986866(1),rs986867(1),rs1510699(1),rs4569740(1),rs11935060(1),rs2048381(1),rs7686864(1),rs6448577(1),rs16880588(1),rs1510700(1),rs17684472(1),rs56311733(1),rs1510701(1),rs1877073(1),rs1510702(1),rs1510704(1),rs1510705(1),rs4069855(1),rs2309787(1),rs2309788(1),rs1581061(1),rs1588465(1),rs6826347(1),rs6448578(1),rs2089775(1),rs2102524(1),rs1912524(1),rs1912526(1),rs55791998(1),rs56079219(1),rs4315773(1),rs4317196(1),rs2871335(1),rs2871336(1),rs2309789(1),rs6448579(1),rs6448580(1),rs6448581(1),rs6448582(1),rs7437386(1),rs55944296(1),rs80320623(1),rs4597818(1),rs4507347(1),rs4597819(1),rs4645206(1),rs4579102(1),rs77098580(1),rs55831644(1),rs11939117(1),rs28869182(1),rs11944158(1),rs1848935(1),rs1848936(1),rs1848937(1),rs7667996(1),rs7668495(1),rs7668927(1),rs2666116(1),rs1397438(1),rs10939213(1),rs10000497(1),rs56140238(1),rs12502699(1),rs12502704(1),rs1797046(1),rs16880611(1),rs16880619(1),rs59119104(1),rs1510697(1),rs10517146(1),rs16880629(1),rs16880633(1),rs56011935(1),rs16880634(1),rs1705039(1),rs2309790(1),rs34085266(1),rs7435769(1),rs11931384(1),rs11940419(1),rs11931423(1),rs11931429(1),rs4383608(1),rs1705038(1),rs55917597(1),rs56010788(1),rs56363743(1),rs1510696(1),rs2666114(1),rs1814076(1),rs1961016(1),rs2250259(1),rs292024(1),rs292025(1),rs292026(1),rs292027(1),rs292028(1),rs3907987(1),rs292031(1),rs604244(1),rs481450(1),rs602888(1),rs2666119(1),rs1913444(1),rs292069(1),rs292070(1),rs662902(1),rs292071(1),rs1118129(1),rs2666117(1),rs13132764(1),rs182378(1),rs292034(1),rs55684803(1),rs292085(1),rs292084(1),rs71596152(1),rs292082(1),rs292079(1),rs292078(1),rs292076(1),rs292072(1),rs292065(1),rs292063(1),rs292062(1),rs292060(1),rs292057(1),rs28645352(1),rs1303819(1),rs1303818(1),rs1303817(1),rs1303816(1),rs13147296(1),rs13123915(1),rs673272(1),rs292055(1),rs292053(1),rs292052(1),rs7666682(1),rs611376(1),rs2221775(1),rs292049(1),rs167106(1),rs10517147(1),rs13148719(1),rs1797044(1),rs638223(1),rs292038(1),rs1510712(1),rs687535(1),rs13125329(1),rs542264(1),rs292014(1),rs167104(1),rs557255(1),rs2458606(1),rs2458607(1),rs2458608(1),rs2995111(1),rs2960592(1),rs2471721(1),rs2471720(1),rs2458613(1),rs2471719(1),rs2458614(1),rs2458616(1),rs2471718(1),rs2458617(1),rs2458618(1),rs2943155(1),rs2943156(1),rs2471717(1),rs2471716(1),rs2471715(1),rs12505899(1),rs12501893(1),rs2943157(1),rs2943158(1),rs1514126(1),rs1514128(1),rs2458624(1),rs2471710(1),rs2471709(1),rs2458625(1),rs2458626(1),rs2458627(1),rs1514129(1),rs2458628(1),rs3114002(1),rs2458629(1),rs1399130(1),rs2458630(1),rs2458631(1),rs2471705(1),rs2458632(1),rs2471703(1),rs1949251(1),rs1949252(1),rs1949253(1),rs2471702(1),rs2471701(1),rs2471700(1),rs2471699(1),rs2471698(1),rs2943159(1),rs2943160(1),rs2471711(1),rs2248575(1),rs3114003(1),rs2458619(1),rs2471685(1),rs2471687(1),rs2471688(1),rs2471689(1),rs2471690(1),rs2471692(1),rs2471693(1),rs2471694(1),rs2458621(1),rs2471695(1),rs2471722(1),rs10939219(1),rs16880836(1),rs9790405(1),rs9790669(1),rs13144499(1),rs10021733(1),rs11729559(1),rs35093995(1),rs13107472(1),rs17700769(1),rs4604048(1),rs10939220(1),rs12509357(1),rs34933409(1),rs13150530(1),rs4637390(1),rs13151535(1),rs28406281(1),rs4692334(1),rs56284434(1),rs7695696(1),rs12641531(1),rs4370129(1),rs4234996(1),rs7698467(1),rs9784504(1),rs4377578(1),rs4367162(1),rs4398515(1),rs4368591(1),rs4368592(1),rs4280716(1),rs4373152(1),rs4389566(1),rs4374613(1),rs10805276(1),rs4593119(1),rs4544697(1),rs7656263(1),rs4605640(1),rs4075471(1),rs12648642(1),rs7655105(1),rs7682822(1),rs7689928(1),rs4533764(1),rs4692335(1),rs4234997(1),rs10805277(1),rs7680975(1),rs7659143(1),rs35639254(1),rs4568230(1),rs17701516(1),rs7672198(1),rs4438752(1),rs11723657(1),rs6824212(1),rs6832054(1),rs6844353(1),rs9998900(1),rs4511990(1),rs2309880(1),rs1845179(1),rs4692057(1),rs2101697(1),rs2172456(1),rs7656065(1),rs1353051(1),rs6839719(1),rs9996729(1),rs2309881(1),rs1389184(1),rs6815271(1),rs7688591(1),rs10031828(1),rs1493151(1),rs969439(1),rs2047031(1),rs6840914(1),rs4382025(1),rs2087875(1),rs28793586(1),rs79067072(1),rs55869607(1),rs28704662(1),rs67524851(1),rs10001415(1),rs36071950(1),rs13121681(1),rs13121868(1),rs13149328(1),rs12509737(1),rs11454240(1),rs13104267(1),rs58212582(1),rs13142455(1),rs57140369(1),rs34308342(1),rs6819015(1),rs6819205(1),rs13112333(1),rs6820748(1),rs12508326(1),rs4591585(1),rs4501211(1),rs4370123(1),rs4283650(1),rs13125965(1),rs12501897(1),rs10001616(1),rs71596161(1),rs28401471(1),rs28362049(1),rs7695442(1),rs13102811(1),rs7693339(1),rs6851565(1),rs34024932(1),rs11737432(1),rs73215498(1),rs73219413(1),rs73219415(1),rs66528608(1),rs73219418(1),rs13144199(1),rs13113800(1),rs1353049(1),rs35538171(1),rs67741650(1),rs34072092(1),rs34575420(1),rs34231546(1),rs13118585(1),rs7349599(1),rs13125283(1),rs36008028(1),rs13127063(1),rs11730630(1),rs75924892(1),rs13120881(1),rs13129541(1),rs73221298(1)	FALSE	RP11-123O22.1
4	1	rs35103837	35516397	2.15e-08	978	12	138	664	10	154	rs12510787(1),rs34254926(1),rs932086(1),rs7687376(1),rs7671555(1),rs34470046(1),rs35918757(1),rs34227166(1),rs59083534(1),rs34941003(1),rs35245539(1),rs13105198(1),rs13130196(1),rs930452(1),rs6818510(1),rs6531361(1),rs4859352(1),rs4859353(1),rs1588755(1),rs12511959(1),rs4859354(1),rs4859355(1),rs12502568(1),rs317045(1),rs35505660(1),rs317043(1),rs317041(1),rs4859356(1),rs6832773(1),rs6838582(1),rs6813377(1),rs13134372(1),rs3098744(1),rs12507304(1),rs2375447(1),rs1866900(1),rs3098741(1),rs4391052(1),rs425608(1),rs383274(1),rs4599430(1),rs393211(1),rs12506520(1),rs12505753(1),rs13107761(1),rs13127579(1),rs36013330(1),rs317053(1),rs317052(1),rs317051(1),rs2007953(1),rs55644628(1),rs317050(1),rs317049(1),rs62295267(1),rs62295268(1),rs13124021(1),rs4859299(1),rs4859357(1),rs4859358(1),rs977249(1),rs13109208(1),rs13137525(1),rs62295270(1),rs111066791(1),rs111066792(1),rs59954134(1),rs317063(1),rs34269428(1),rs34319944(1),rs34802521(1),rs34186063(1),rs62295274(1),rs317061(1),rs62295276(1),rs13137273(1),rs13109133(1),rs182629(1),rs6844684(1),rs12500405(1),rs1115445(1),rs12504439(1),rs35928941(1),rs1399122(1),rs59255251(1),rs1399121(1),rs60996408(1),rs35332599(1),rs34235737(1),rs13129859(1),rs13131662(1),rs34107522(1),rs13131923(1),rs11732820(1),rs1913443(1),rs12498210(1),rs2137827(1),rs960740(1),rs12500149(1),rs12512127(1),rs12500342(1),rs35993101(1),rs35132980(1),rs13124338(1),rs13118962(1),rs3898045(1),rs1113369(1),rs2375490(1),rs1113370(1),rs1113371(1),rs7671111(1),rs6819480(1),rs6819653(1),rs6836521(1),rs6837955(1),rs6819887(1),rs73805932(1),rs4859301(1),rs4859302(1),rs1399118(1),rs1399117(1),rs13135204(1),rs13117620(1),rs35973720(1),rs12504059(1),rs4859360(1),rs4859303(1),rs34059169(1),rs73805934(1),rs953332(1),rs2375491(1),rs2375492(1),rs2375493(1),rs2375494(1),rs2375495(1),rs35427370(1),rs16991127(1),rs4859361(1),rs13101715(1),rs13127425(1),rs13102321(1),rs34388027(1),rs7675712(1),rs7680822(1),rs7685886(1),rs7681453(1),rs7658120(1),rs7657105(1),rs13123401(1),rs13146438(1),rs6827035(1),rs35163705(1),rs1399116(1),rs1022261(1),rs1913440(1),rs1913441(1),rs1913442(1),rs11938869(1),rs13102058(1),rs34173317(1),rs6820532(1),rs4859362(1),rs4859304(1),rs12505101(1),rs12504405(1),rs61794268(1),rs10446671(1),rs12506326(1),rs16991134(1),rs6531363(1),rs16991135(1),rs16991136(1),rs56247619(1),rs12507448(1),rs12507478(1),rs13113823(1),rs4379077(1),rs1113506(1),rs1113507(1),rs1113508(1),rs1113509(1),rs1514117(1),rs1514118(1),rs6825872(1),rs6824500(1),rs28699158(1),rs61794292(1),rs7675500(1),rs56660730(1),rs907978(1),rs907979(1),rs907980(1),rs4241567(1),rs4241568(1),rs55946361(1),rs4295287(1),rs10030315(1),rs34644994(1),rs7664533(1),rs7694779(1),rs34035184(1),rs11937467(1),rs7696489(1),rs1399125(1),rs7672107(1),rs6836920(1),rs6813565(1),rs6836975(1),rs12506719(1),rs35211978(1),rs61794300(1),rs35511000(1),rs35868655(1),rs59063174(1),rs111830835(1),rs1606630(1),rs1606631(1),rs1606632(1),rs77720551(1),rs7692391(1),rs7675043(1),rs7670106(1),rs7675274(1),rs7691355(1),rs7691740(1),rs7693394(1),rs7692154(1),rs77674864(1),rs7681374(1),rs7682195(1),rs7682212(1),rs7682382(1),rs34301935(1),rs36042981(1),rs34104573(1),rs61794327(1),rs4859363(1),rs4859364(1),rs12499800(1),rs12511963(1),rs111832818(1),rs71602086(1),rs61794328(1),rs61794329(1),rs61794330(1),rs61794331(1),rs36064363(1),rs36020586(1),rs13125541(1),rs13131567(1),rs6828890(1),rs6830794(1),rs6812594(1),rs78119900(1),rs7661735(1),rs7657022(1),rs7678381(1),rs7662499(1),rs13152634(1),rs13126753(1),rs13126762(1),rs61794335(1),rs79629461(1),rs61794336(1),rs35509867(1),rs36058394(1),rs34452242(1),rs35349628(1),rs12502651(1),rs12502653(1),rs35003229(1),rs7687460(1),rs7687262(1),rs7662230(1),rs12503818(1),rs12511729(1),rs12501210(1),rs13122725(1),rs13140812(1),rs1913438(1),rs1913439(1),rs28562929(1),rs35489510(1),rs34119635(1),rs35966596(1),rs34548609(1),rs61795974(1),rs61795975(1),rs61795976(1),rs34744505(1),rs34639952(1),rs35050469(1),rs35475901(1),rs13110170(1),rs1514104(1),rs1514105(1),rs1514106(1),rs34666561(1),rs61795981(1),rs61795982(1),rs61795983(1),rs61795984(1),rs61795985(1),rs61795986(1),rs16991143(1),rs1514107(1),rs1514108(1),rs1514109(1),rs1514110(1),rs7679994(1),rs7696188(1),rs7697642(1),rs7656208(1),rs56176633(1),rs55994447(1),rs6531364(1),rs7657638(1),rs7686830(1),rs7661314(1),rs7662738(1),rs7661761(1),rs7687370(1),rs7687378(1),rs7662135(1),rs7687632(1),rs12507979(1),rs12504024(1),rs12508022(1),rs12508050(1),rs975285(1),rs975286(1),rs13137019(1),rs13109162(1),rs13142792(1),rs13110740(1),rs28455996(1),rs13116995(1),rs13115439(1),rs1399113(1),rs1828799(1),rs1399114(1),rs1399115(1),rs4613591(1),rs4569780(1),rs4419492(1),rs13121838(1),rs13123898(1),rs13123903(1),rs13150674(1),rs13150840(1),rs11942595(1),rs11942597(1),rs13105078(1),rs13125010(1),rs13123633(1),rs13130806(1),rs55900829(1),rs1399119(1),rs1355894(1),rs1399120(1),rs7684681(1),rs7684871(1),rs7680005(1),rs7659440(1),rs6531365(1),rs6531366(1),rs6531367(1),rs6531368(1),rs6531369(1),rs6818811(1),rs76812597(1),rs6844001(1),rs35390363(1),rs36051554(1),rs34812175(1),rs61294390(1),rs57391468(1),rs59498986(1),rs59810357(1),rs4566673(1),rs4515185(1),rs4529076(1),rs2375489(1),rs5005755(1),rs11734632(1),rs11734633(1),rs11729500(1),rs11733768(1),rs6831702(1),rs6832086(1),rs6814075(1),rs6832690(1),rs6814521(1),rs6814944(1),rs34725815(1),rs34860230(1),rs34699022(1),rs13136241(1),rs7680592(1),rs7659427(1),rs7664882(1),rs7664654(1),rs7685838(1),rs12650487(1),rs6844635(1),rs10212767(1),rs10213289(1),rs10212825(1),rs5002778(1),rs5002777(1),rs5002776(1),rs5002775(1),rs5002774(1),rs5002773(1),rs5002771(1),rs13104256(1),rs11721878(1),rs11724738(1),rs11721904(1),rs11724743(1),rs11721950(1),rs11737583(1),rs11096775(1),rs9306928(1),rs9306929(1),rs4859305(1),rs4859306(1),rs4859307(1),rs4859308(1),rs4859365(1),rs12332056(1),rs10012501(1),rs28737336(1),rs4498148(1),rs4349619(1),rs4301139(1),rs6531370(1),rs6531371(1),rs6820711(1),rs6531372(1),rs6531373(1),rs6531374(1),rs6531375(1),rs6531376(1),rs6531377(1),rs6531378(1),rs6849449(1),rs12508865(1),rs4478209(1),rs4530658(1),rs4596260(1),rs4241569(1),rs7677227(1),rs4348118(1),rs13134768(1),rs13116951(1),rs4859367(1),rs7694691(1),rs7690620(1),rs7671642(1),rs13130883(1),rs10084997(1),rs10011667(1),rs78453617(1),rs6531380(1),rs78441280(1),rs73117789(1),rs11737798(1),rs11722159(1),rs11725049(1),rs11725160(1),rs1425466(1),rs74576549(1),rs76714685(1),rs1425467(1),rs79089937(1),rs1895764(1),rs1895765(1),rs78117853(1),rs1425468(1),rs11723899(1),rs2375496(1),rs2375497(1),rs2375499(1),rs2375500(1),rs1425469(1),rs1895766(1),rs1895767(1),rs1895768(1),rs113651109(1),rs1425470(1),rs1425471(1),rs74455404(1),rs77854684(1),rs79742114(1),rs76006684(1),rs77364162(1),rs17421355(1),rs111350308(1),rs111956213(1),rs79615129(1),rs7694515(1),rs1946338(1),rs1346062(1),rs1346063(1),rs1895769(1),rs79228539(1),rs80288255(1),rs111268886(1),rs76794922(1),rs11930949(1),rs11935730(1),rs75547307(1),rs11722682(1),rs11726988(1),rs11722775(1),rs74974022(1),rs11729104(1),rs35304990(1),rs35108025(1),rs36013442(1),rs35815894(1),rs1593355(1),rs58783619(1),rs61706112(1),rs59723404(1),rs11732264(1),rs11727142(1),rs11732303(1),rs11727200(1),rs6843009(1),rs6843206(1),rs6848770(1),rs6817235(1),rs78305592(1),rs75660990(1),rs11728496(1),rs11733711(1),rs11733739(1),rs2375559(1),rs4276299(1),rs4276300(1),rs4301140(1),rs4282201(1),rs4282202(1),rs111961660(1),rs79258827(1),rs7670025(1),rs7665056(1),rs7665260(1),rs7687985(1),rs7687987(1),rs75521280(1),rs74497031(1),rs77865262(1),rs76082691(1),rs78341324(1),rs75551928(1),rs61005442(1),rs61667412(1),rs59289408(1),rs58295024(1),rs58725112(1),rs11939574(1),rs11936708(1),rs79937011(1),rs80167624(1),rs77166916(1),rs80351476(1),rs77456108(1),rs11727775(1),rs11731579(1),rs11723590(1),rs75661578(1),rs75485188(1),rs78062404(1),rs77243318(1),rs78586305(1),rs79808596(1),rs77151388(1),rs80180872(1),rs17481099(1),rs11935884(1),rs78563948(1),rs11941790(1),rs11945029(1),rs11937170(1),rs35281970(1),rs11937318(1),rs11942976(1),rs79261109(1),rs76992139(1),rs41389246(1),rs79397409(1),rs77223292(1),rs34071176(1),rs11938529(1),rs11943186(1),rs11943217(1),rs6812738(1),rs6856131(1),rs6813175(1),rs6835105(1),rs11734725(1),rs11730545(1),rs75272505(1),rs78388897(1),rs75490660(1),rs75773393(1),rs76592984(1),rs76280843(1),rs78928188(1),rs11732822(1),rs11942552(1),rs11936783(1),rs79379840(1),rs34817733(1),rs11727808(1),rs112037101(1),rs137985999(1),rs140993669(1),rs111898778(1),rs111507576(1),rs11942798(1),rs11947144(1),rs75232971(1),rs6816088(1),rs6833429(1),rs35034525(1),rs7660899(1),rs7660920(1),rs74992952(1),rs74825549(1),rs17487923(1),rs16991184(1),rs6855912(1),rs6833204(1),rs11931063(1),rs11931139(1),rs7682302(1),rs7687694(1),rs11096777(1),rs17488242(1),rs17422581(1),rs17422650(1),rs75035806(1),rs17422671(1),rs78969214(1),rs75284897(1),rs79539159(1),rs6816189(1),rs6833551(1),rs1834387(1),rs1834386(1),rs1425461(1),rs11933753(1),rs76415647(1),rs13132045(1),rs17422928(1),rs16991201(1),rs74925468(1),rs10517353(1),rs11932177(1),rs11945748(1),rs1559707(1),rs1559706(1),rs1559705(1),rs76342535(1),rs16991219(1),rs17488743(1),rs4257671(1),rs2375560(1),rs57822542(1),rs56740892(1),rs59416660(1),rs58710614(1),rs61370024(1),rs79671368(1),rs78942927(1),rs76702950(1),rs11729176(1),rs11730086(1),rs11725007(1),rs11733092(1),rs11730226(1),rs77580637(1),rs75967291(1),rs79703079(1),rs34366001(1),rs35423231(1),rs34275233(1),rs36035502(1),rs111315497(1),rs13118523(1),rs112171827(1),rs11936239(1),rs11941889(1),rs11945193(1),rs76520590(1),rs80133859(1),rs78616405(1),rs79792274(1),rs76004218(1),rs75834127(1),rs79477796(1),rs77318795(1),rs80207244(1),rs75096215(1),rs76297384(1),rs34014950(1),rs76757555(1),rs77698860(1),rs11936942(1),rs11941000(1),rs11937919(1),rs11932266(1),rs7692271(1),rs7674979(1),rs7691138(1),rs7675418(1),rs80041931(1),rs7692108(1),rs11934785(1),rs11940391(1),rs16991241(1),rs1974936(1),rs78244627(1),rs11945922(1),rs10517347(1),rs56661887(1),rs61428470(1),rs58582179(1),rs56861483(1),rs11945785(1),rs16991250(1),rs73805977(1),rs73805979(1),rs73805980(1),rs7677744(1),rs7678149(1),rs7655769(1),rs7677178(1),rs2162098(1),rs73805982(1),rs73805983(1),rs11722465(1),rs11722469(1),rs7686123(1),rs7657743(1),rs7681911(1),rs57498961(1),rs73805986(1),rs73805987(1),rs73805988(1),rs73805989(1),rs73805990(1),rs188710337(1),rs73805992(1),rs60254823(1),rs57329948(1),rs34682432(1),rs78993998(1),rs11726204(1),rs73805993(1),rs73805994(1),rs73805995(1),rs7667040(1),rs7668397(1),rs7668407(1),rs7667788(1),rs76651340(1),rs59771991(1),rs60541912(1),rs60174563(1),rs59530232(1),rs57666184(1),rs73806001(1),rs73806002(1),rs574283527(1),rs74689705(1),rs73808104(1),rs73808105(1),rs73808106(1),rs73808107(1),rs76670913(1),rs372207647(1),rs11730076(1),rs11729179(1),rs11732978(1),rs58870221(1),rs9685485(1),rs9685486(1),rs7678490(1),rs7699475(1),rs7678666(1),rs7654657(1),rs7678908(1),rs75519925(1),rs74786105(1),rs80066822(1),rs79492693(1),rs1593356(1),rs77546862(1),rs73808110(1),rs73808111(1),rs73808112(1),rs35472598(1),rs73808113(1),rs59086415(1),rs56886129(1),rs58610182(1),rs73808115(1),rs77861983(1),rs11735914(1),rs7691394(1),rs16991274(1),rs1816163(1),rs1346060(1),rs16991282(1),rs11936531(1),rs11727505(1),rs11724699(1),rs1425458(1),rs11931920(1),rs370118999(1),rs374094390(1),rs61407149(1),rs1593351(1)	FALSE	RNU6-573P
5	1	rs13178466	166748010	3.47e-09	54	43	0	7	0	4	rs4868792(1),rs75143066(1),rs17498388(1),rs4869032(1),rs13166175(1),rs13186421(1),rs200918832(1),rs11742583(1),rs13164798(1),rs2902120(1),rs17414317(1)	FALSE	TENM2
5	1	rs4869056	166992078	3.86e-09	27	2	2	2	2	19	rs1808380(1),rs6898357(1),rs2336893(1),rs2336894(1),rs2336895(1),rs2080974(1),rs2080975(1),rs2080976(1),rs2098651(1),rs13186288(1),rs4869058(1),rs11747772(1),rs11738110(1),rs986391(1),rs12188010(1),rs1549212(1),rs1549213(1),rs1549214(1),rs11948504(1),rs175874(1),rs2248716(1),rs278016(1),rs1903110(1)	FALSE	TENM2
8	1	rs77963899	27107876	3.57e-08	4	1	1	0	0	2	rs1867887(1),rs6997643(1)	FALSE	STMN4
8	1	rs2741339	27334969	4.69e-15	31	0	0	0	0	31	rs73239497(1),rs11781384(1),rs57996039(1),rs55837792(1),rs73241407(1),rs4279551(1),rs56126974(1),rs73241413(1),rs2292978(1),rs2292979(1),rs56280924(1),rs73241416(1),rs11787220(1),rs55855644(1),rs7006183(1),rs73241429(1),rs73241431(1),rs73241436(1),rs73241444(1),rs73241449(1),rs56285565(1),rs2241656(1),rs3736524(1),rs1019832(1),rs2278319(1),rs2280376(1),rs891398(1),rs2741343(1),rs2565064(1),rs2565065(1),rs2472554(1)	FALSE	CHRNA2
8	1	rs11783093	27425349	3.92e-15	81	56	1	0	0	24	rs76694908(1),rs880991(1),rs11778371(1),rs11780471(1),rs78875955(1),rs72477506(1),rs149467044(1),rs11782089(1),rs11780645(1),rs7839435(1),rs2741354(1),rs11776293(1),rs11780592(1),rs11780834(1),rs75560813(1),rs9331931(1),rs60056423(1),rs66969288(1),rs7812347(1),rs28541694(1),rs9331905(1),rs867232(1),rs867231(1),rs76863263(1)	FALSE	GULOP
9	1	rs148428140	136474498	2.48e-19	36	1	9	2	3	21	rs9696313(1),rs111769965(1),rs9696319(1),rs28520600(1),rs28584997(1),rs28617481(1),rs17150650(1),rs113151028(1),rs28632182(1),rs112270518(1),rs56057809(1),rs113864525(1),rs739447(1),rs3025343(1),rs3025350(1),rs3025353(1),rs3025354(1),rs7848964(1),rs12351799(1),rs3025360(1),rs6479628(1),rs3025363(1),rs1858841(1),rs1858842(1),rs3025367(1),rs111596452(1)	TRUE	LL09NC01-254D11.1
9	1	rs2007153	136503819	8.93e-12	17	1	0	3	3	10	rs2519148(1),rs2005663(1),rs2797850(1),rs2519157(1),rs59179760(1),rs2797851(1),rs2519155(1),rs2797852(1),rs1611118(1),rs1611119(1),rs1108581(1),rs2519153(1),rs1611126(1),rs3739886(1),rs3739885(1),rs3025406(1)	TRUE	DBH
12	1	rs6581157	58288793	9.57e-09	499	46	6	36	290	121	rs1564374(1),rs1038914(1),rs903067(1),rs1552842(1),rs1873919(1),rs2277324(1),rs923828(1),rs2307095(1),rs7966795(1),rs1027315(1),rs7134861(1),rs2640610(1),rs11559931(1),rs11533604(1),rs73123350(1),rs11536137(1),rs12826708(1),rs12826985(1),rs59789656(1),rs73123375(1),rs10876994(1),rs11172300(1),rs7138608(1),rs7311632(1),rs12426511(1),rs7952989(1),rs11172304(1),rs7295422(1),rs701006(1),rs1633360(1),rs1633361(1),rs799265(1),rs799267(1),rs701007(1),rs1050045(1),rs701008(1),rs238517(1),rs2269720(1),rs1633359(1),rs2301551(1),rs10877011(1),rs17852479(1),rs12368653(1),rs12371356(1),rs2069506(1),rs2069502(1),rs2270777(1),rs2072052(1),rs4646536(1),rs3782130(1),rs10877012(1),rs703842(1),rs10877013(1),rs2291617(1),rs10877014(1),rs10877015(1),rs10877016(1),rs10877017(1),rs11172333(1),rs9652011(1),rs10877018(1),rs10877019(1),rs8181644(1),rs923829(1),rs11172335(1),rs10747783(1),rs2014886(1),rs1599932(1),rs10431552(1),rs10431505(1),rs724834(1),rs56177740(1),rs4301823(1),rs11172342(1),rs10877020(1),rs11172343(1),rs7965287(1),rs11172344(1),rs3816896(1),rs10783847(1),rs10783848(1),rs1875124(1),rs3825079(1),rs1021469(1),rs11172349(1),rs11172350(1),rs11172351(1),rs870392(1),rs871871(1),rs4760332(1),rs10877022(1),rs4760333(1),rs10877023(1),rs4760171(1),rs10877024(1),rs1875125(1),rs7489290(1),rs10877025(1),rs10877026(1),rs10783850(1),rs10783851(1),rs10783853(1),rs4760335(1),rs10877028(1),rs1599750(1),rs1599751(1),rs10783854(1),rs11172361(1),rs11172362(1),rs10783855(1),rs10783856(1),rs10747784(1),rs4760172(1),rs10877029(1),rs10877030(1),rs1599931(1),rs10747786(1),rs10747787(1),rs5017863(1),rs7312623(1),rs7134797(1),rs10877031(1),rs4237844(1),rs4760339(1),rs10444569(1),rs9645819(1),rs11172372(1),rs10877034(1),rs7971877(1),rs3751331(1),rs11172375(1),rs61935769(1),rs7963992(1),rs11172378(1),rs7954591(1),rs7954957(1),rs4553410(1),rs4628718(1),rs4630335(1),rs4237845(1),rs7306124(1),rs7975227(1),rs7978588(1),rs4335583(1),rs9971803(1),rs9971722(1),rs10431506(1),rs10783857(1),rs10747788(1),rs4583019(1),rs7298370(1),rs4760343(1),rs4760174(1),rs4760344(1),rs10877036(1),rs10877037(1),rs6581159(1),rs12308413(1),rs10877040(1),rs10877041(1),rs2372309(1),rs2888288(1),rs4272820(1),rs11172387(1),rs4373979(1),rs4534624(1),rs10783859(1),rs6581161(1),rs4760346(1),rs4590915(1),rs4509811(1),rs3751327(1),rs3751326(1),rs3751325(1),rs7133278(1),rs11172388(1),rs11172389(1),rs7358584(1),rs7136981(1),rs7295748(1),rs7299249(1),rs10877044(1),rs4362183(1),rs4760177(1),rs61937374(1),rs4606520(1),rs11172406(1),rs11172407(1),rs11172408(1),rs10877045(1),rs11608333(1),rs7132521(1),rs12366757(1),rs12366794(1),rs11172410(1),rs4627124(1),rs4627125(1),rs10877046(1),rs11172411(1),rs11172412(1),rs11172413(1),rs4760179(1),rs4760180(1),rs12827878(1),rs10877047(1),rs1848129(1),rs2372379(1),rs2372378(1),rs10877048(1),rs10783864(1),rs2659662(1),rs3858557(1),rs3858558(1),rs3933982(1),rs7960690(1),rs7960942(1),rs12828647(1),rs34543154(1),rs2659659(1),rs12368024(1),rs10506393(1),rs17120134(1),rs7484670(1),rs4760181(1),rs1466973(1),rs1605333(1),rs1466972(1),rs11172418(1),rs2717404(1),rs1304496(1),rs2372377(1),rs2089377(1),rs2102349(1),rs11172419(1),rs11608939(1),rs7974754(1),rs10877050(1),rs7975805(1),rs4495927(1),rs2888299(1),rs2720191(1),rs11172420(1),rs3913866(1),rs7963367(1),rs11172421(1),rs11172422(1),rs951901(1),rs7978423(1),rs6581170(1),rs12422985(1),rs10877052(1),rs4760182(1),rs2221541(1),rs7304458(1),rs7135063(1),rs7304627(1),rs7304628(1),rs7304755(1),rs7135728(1),rs17120179(1),rs17120182(1),rs35264128(1),rs12820787(1),rs1911258(1),rs1911259(1),rs34504532(1),rs35195629(1),rs10747790(1),rs10877053(1),rs871907(1),rs871908(1),rs10783865(1),rs10877055(1),rs1911260(1),rs1911261(1),rs1911262(1),rs7980627(1),rs6581171(1),rs7139165(1),rs4257013(1),rs2372376(1),rs11495521(1),rs6581173(1),rs4760183(1),rs4403837(1),rs7972562(1),rs11172425(1),rs7969955(1),rs7955246(1),rs7955307(1),rs1354795(1),rs1605334(1),rs10877056(1),rs1506890(1),rs7970516(1),rs11172427(1),rs970249(1),rs7309793(1),rs7309912(1),rs4435045(1),rs12580381(1),rs2659665(1),rs7954914(1),rs1395514(1),rs10783866(1),rs7314066(1),rs7136458(1),rs7136611(1),rs7136733(1),rs1588056(1),rs11172430(1),rs11172431(1),rs11830524(1),rs9705871(1),rs9705872(1),rs11514200(1),rs6581177(1),rs6581178(1),rs11834786(1),rs7308860(1),rs7309322(1),rs1605329(1),rs1605330(1),rs1605331(1),rs1857941(1),rs7132168(1),rs2720181(1),rs4489786(1),rs4565944(1),rs4760186(1),rs4760187(1),rs10783867(1),rs10783868(1),rs7954592(1),rs1506883(1),rs4403838(1),rs4439558(1),rs4444117(1),rs4465402(1),rs2659639(1),rs4575322(1),rs1354794(1),rs4760360(1),rs4760361(1),rs4760362(1),rs1506885(1),rs7980024(1),rs7979813(1),rs7966544(1),rs12369381(1),rs1506887(1),rs11172433(1),rs7135050(1),rs2372375(1),rs11514202(1),rs7967911(1),rs11520065(1),rs11172437(1),rs11172438(1),rs11172439(1),rs11514204(1),rs11514205(1),rs11172440(1),rs10877058(1),rs12146711(1),rs9669255(1),rs9669261(1),rs7966457(1),rs7966727(1),rs7966639(1),rs7486869(1),rs7487509(1),rs10783869(1),rs7971574(1),rs7958183(1),rs7958184(1),rs7974727(1),rs7974738(1),rs7974755(1),rs7397780(1),rs2659641(1),rs11172445(1),rs11172446(1),rs71461350(1),rs11615925(1),rs11615959(1),rs11615944(1),rs4016134(1),rs6581182(1),rs6581183(1),rs7969291(1),rs7954367(1),rs12578279(1),rs12580713(1),rs2466162(1),rs11522889(1),rs11495528(1),rs11495529(1),rs11495530(1),rs11495531(1),rs7962197(1),rs7962248(1),rs10877060(1),rs2958053(1),rs7953735(1),rs7954048(1),rs2466160(1),rs6581184(1),rs7133401(1),rs7133552(1),rs11172453(1),rs10783873(1),rs982492(1),rs982493(1),rs12824706(1),rs2659646(1),rs34885501(1),rs4760364(1),rs4760188(1),rs4760365(1),rs1580976(1),rs1580977(1),rs2002580(1),rs4760366(1),rs2720179(1),rs10877063(1),rs10877064(1),rs10877065(1),rs11172456(1),rs10877066(1),rs2720178(1),rs10877067(1),rs2720176(1),rs7959717(1),rs2720173(1),rs201245669(1),rs36174144(1),rs1027800(1),rs1395511(1),rs1567130(1),rs7976016(1),rs1032946(1),rs10877069(1),rs4354731(1),rs2257321(1),rs2260688(1),rs7975711(1)	FALSE	RP11-620J15.2
15	1	rs28505872	47844059	9.57e-12	389	25	24	93	95	152	rs1486901(1),rs531595(1),rs638818(1),rs557899(1),rs57500723(1),rs651999(1),rs653298(1),rs653749(1),rs1496919(1),rs1390877(1),rs1496920(1),rs684298(1),rs587939(1),rs590247(1),rs281274(1),rs281280(1),rs281258(1),rs281259(1),rs281260(1),rs175979(1),rs281264(1),rs35534970(1),rs281265(1),rs12910916(1),rs7174904(1),rs7175414(1),rs7174964(1),rs6493274(1),rs419055(1),rs6493275(1),rs8040191(1),rs8040226(1),rs8041603(1),rs12917367(1),rs2433018(1),rs7166534(1),rs4485292(1),rs12904595(1),rs2132661(1),rs2132660(1),rs8032333(1),rs35473814(1),rs34794623(1),rs35175834(1),rs281285(1),rs281286(1),rs281287(1),rs281289(1),rs281291(1),rs12901436(1),rs281293(1),rs4404005(1),rs12907546(1),rs4497626(1),rs4338738(1),rs4356418(1),rs4511474(1),rs59321834(1),rs1025142(1),rs34488670(1),rs281296(1),rs1025143(1),rs1025144(1),rs16959426(1),rs16959433(1),rs12595179(1),rs59428292(1),rs73405092(1),rs10467913(1),rs4143629(1),rs16959485(1),rs1496903(1),rs1541729(1),rs1541730(1),rs1541731(1),rs4775686(1),rs6493278(1),rs1908794(1),rs8038491(1),rs395722(1),rs406196(1),rs1496899(1),rs12591490(1),rs12050589(1),rs12439443(1),rs12439408(1),rs16959502(1),rs16959504(1),rs12440365(1),rs8041003(1),rs281243(1),rs12909486(1),rs7162110(1),rs7163186(1),rs1496917(1),rs7176570(1),rs392572(1),rs421853(1),rs13313437(1),rs12593270(1),rs1496898(1),rs373553(1),rs7175895(1),rs2059473(1),rs1390870(1),rs34059417(1),rs11070587(1),rs17527773(1),rs1797225(1),rs1559676(1),rs2059475(1),rs7166297(1),rs12440756(1),rs8033833(1),rs12442480(1),rs11633464(1),rs1019626(1),rs11070589(1),rs1435764(1),rs1797224(1),rs1656605(1),rs1656606(1),rs1656607(1),rs1656608(1),rs16952896(1),rs918998(1),rs12908208(1),rs12594780(1),rs1618196(1),rs12440759(1),rs12438351(1),rs12438416(1),rs16959618(1),rs1610098(1),rs12594525(1),rs79875071(1),rs1797242(1),rs11070591(1),rs12592812(1),rs989652(1),rs1656629(1),rs1623020(1),rs10851453(1),rs10851454(1),rs1797234(1),rs1035703(1),rs1035702(1),rs1797233(1),rs1797232(1),rs1797231(1),rs8027222(1),rs1025141(1),rs17376095(1),rs1797230(1),rs1656631(1),rs35450711(1),rs1797229(1),rs1797228(1),rs1797227(1),rs1435744(1),rs66618959(1),rs1435746(1),rs4774496(1),rs59990286(1),rs67405493(1),rs1435749(1),rs17323656(1),rs4775695(1),rs2117801(1),rs10519130(1),rs11629755(1),rs12592568(1),rs28533540(1),rs1865646(1),rs1865647(1),rs11633588(1),rs11638931(1),rs12899823(1),rs12905914(1),rs16959700(1),rs9646181(1),rs4775699(1),rs4774498(1),rs8039513(1),rs4774499(1),rs4603502(1),rs11630578(1),rs11635824(1),rs12438075(1),rs718113(1),rs12907773(1),rs11633288(1),rs1435735(1),rs4270119(1),rs72733898(1),rs2060509(1),rs11634974(1),rs1865648(1),rs12905006(1),rs11636198(1),rs12905212(1),rs28703303(1),rs4775700(1),rs7168717(1),rs7164326(1),rs58644991(1),rs12324705(1),rs16959723(1),rs12909734(1),rs72735803(1),rs72735804(1),rs8043206(1),rs12900091(1),rs1369632(1),rs1369633(1),rs1369634(1),rs1347468(1),rs57389656(1),rs59535627(1),rs57832636(1),rs72735808(1),rs71467630(1),rs12906510(1),rs12594544(1),rs56943559(1),rs59663882(1),rs12439024(1),rs12441939(1),rs12439029(1),rs1898110(1),rs16959731(1),rs12442865(1),rs2117797(1),rs2117798(1),rs16959742(1),rs1898111(1),rs12438247(1),rs16959754(1),rs11070597(1),rs6493284(1),rs11070599(1),rs72735813(1),rs1435755(1),rs1369641(1),rs999128(1),rs999129(1),rs999130(1),rs1224671(1),rs3817170(1),rs1435757(1),rs1435758(1),rs1912644(1),rs11635423(1),rs1529884(1),rs2666551(1),rs2666552(1),rs1912635(1),rs10775135(1),rs2164370(1),rs2164371(1),rs2666555(1),rs3985872(1),rs16959825(1),rs10851456(1),rs8039597(1),rs12440372(1),rs12591493(1),rs1369643(1),rs7165134(1),rs1369642(1),rs1912630(1),rs12908185(1),rs12908370(1),rs12438861(1),rs10851457(1),rs10744952(1),rs1561042(1),rs1561043(1),rs1561044(1),rs1529886(1),rs12917100(1),rs16959883(1),rs12903499(1),rs1912631(1),rs1435752(1),rs8025708(1),rs35471498(1),rs2413879(1),rs1529883(1),rs8036816(1),rs6493286(1),rs7180536(1),rs112053692(1),rs2666550(1),rs12900217(1),rs12899833(1),rs12899451(1),rs2136897(1),rs12595003(1),rs10220751(1),rs1435753(1),rs2573567(1),rs11633372(1),rs74561350(1),rs12595356(1),rs12898202(1),rs11852327(1),rs12898538(1),rs12899958(1),rs1347473(1),rs11070604(1),rs28667559(1),rs1435754(1),rs7180610(1),rs7163692(1),rs62000795(1),rs10519136(1),rs1224673(1),rs1435741(1),rs57283251(1),rs1865649(1),rs10851458(1),rs9888736(1),rs1369637(1),rs77609223(1),rs76563988(1),rs75566936(1),rs35653616(1),rs1435740(1),rs12594800(1),rs12438387(1),rs8036279(1),rs11070606(1),rs11070607(1),rs12593611(1),rs1912642(1),rs1108605(1),rs17387500(1),rs955845(1),rs17328379(1)	TRUE	SEMA6D
15	1	rs7170068	78912943	1.34e-15	374	101	2	0	13	258	rs72738704(1),rs2656055(1),rs951984(1),rs951985(1),rs2568497(1),rs2568499(1),rs2656056(1),rs1394371(1),rs2656070(1),rs17483548(1),rs17405217(1),rs924840(1),rs2938671(1),rs17483686(1),rs17483721(1),rs4887056(1),rs55983731(1),rs72738718(1),rs2568488(1),rs2568490(1),rs2915695(1),rs2089162(1),rs2568493(1),rs2656074(1),rs7181486(1),rs2656073(1),rs17483929(1),rs56219465(1),rs2958719(1),rs2656072(1),rs2656071(1),rs2656069(1),rs78385743(1),rs2656065(1),rs2568485(1),rs72738732(1),rs2568483(1),rs2009746(1),rs2938674(1),rs958025(1),rs4887057(1),rs17484235(1),rs28480606(1),rs7174190(1),rs72738736(1),rs12593229(1),rs4299116(1),rs1504549(1),rs12910910(1),rs28602670(1),rs8043227(1),rs12916801(1),rs11072766(1),rs35031105(1),rs8042238(1),rs8042260(1),rs10851906(1),rs16969894(1),rs12903285(1),rs12903295(1),rs12904234(1),rs36146269(1),rs12101809(1),rs2036533(1),rs4887059(1),rs28511883(1),rs965604(1),rs13180(1),rs12899351(1),rs7174348(1),rs1062980(1),rs12594711(1),rs74925218(1),rs9672608(1),rs117358101(1),rs9788721(1),rs8034191(1),rs34684276(1),rs10519203(1),rs8031948(1),rs931794(1),rs72738786(1),rs58365910(1),rs72740955(1),rs2036527(1),rs55853698(1),rs55781567(1),rs11633958(1),rs7172118(1),rs664172(1),rs667282(1),rs17486195(1),rs140330585(1),rs17486278(1),rs2456020(1),rs72740964(1),rs576982(1),rs569207(1),rs637137(1),rs7180002(1),rs56390833(1),rs951266(1),rs16969968(1),rs518425(1),rs8192482(1),rs564585(1),rs4887067(1),rs578776(1),rs12910984(1),rs7359276(1),rs1051730(1),rs3743078(1),rs1317286(1),rs938682(1),rs12914385(1),rs55676755(1),rs56077333(1),rs7183604(1),rs11637630(1),rs112878080(1),rs111704647(1),rs138544659(1),rs147144681(1),rs7171869(1),rs113931022(1),rs189218934(1),rs146009840(1),rs7177514(1),rs6495308(1),rs8042059(1),rs8042494(1),rs8042374(1),rs8043009(1),rs4887069(1),rs3825845(1),rs8192478(1),rs8192477(1),rs8040868(1),rs4243084(1),rs13329271(1),rs8039449(1),rs55958997(1),rs55952530(1),rs11633178(1),rs11634351(1),rs12594247(1),rs2170311(1),rs11638830(1),rs11072774(1),rs12595350(1),rs7163204(1),rs7164665(1),rs12899135(1),rs12148319(1),rs1996371(1),rs12594550(1),rs6495314(1),rs12324203(1),rs144425814(1),rs4420500(1),rs74634068(1),rs12902602(1),rs1021071(1),rs11072785(1),rs4886579(1),rs16970006(1),rs8032552(1),rs77163824(1),rs11072787(1),rs8043105(1),rs8043123(1),rs57260218(1),rs78000890(1),rs28661610(1),rs12593207(1),rs62010552(1),rs1114829(1),rs8039600(1),rs7163236(1),rs6495317(1),rs6495318(1),rs72625802(1),rs2869552(1),rs7170552(1),rs12907178(1),rs12908510(1),rs12907739(1),rs12907511(1),rs11633519(1),rs12899940(1),rs11633170(1),rs12592823(1),rs11629824(1),rs11634628(1),rs11072793(1),rs11072794(1),rs9888691(1),rs4887078(1),rs7497171(1),rs7497235(1),rs12916717(1),rs75810806(1),rs11637092(1),rs8039034(1),rs59671175(1),rs11629639(1),rs899997(1),rs3813565(1),rs1814880(1),rs1809412(1),rs3971866(1),rs1994018(1),rs4887085(1),rs11072799(1),rs1809414(1),rs1809415(1),rs1383634(1),rs1825086(1),rs1383635(1),rs1904920(1),rs2219939(1),rs12901228(1),rs58717592(1),rs11856441(1),rs11852887(1),rs76412132(1),rs76681511(1),rs75884254(1),rs12906165(1),rs12906022(1),rs71402966(1),rs71402967(1),rs112723723(1),rs12907207(1),rs12906977(1),rs12906847(1),rs12907432(1),rs12907536(1),rs11633152(1),rs12913779(1),rs755998(1),rs2017091(1),rs2869571(1),rs2017297(1),rs7176070(1),rs12899201(1),rs12904489(1),rs8030335(1),rs8030090(1),rs3878226(1),rs2622811(1),rs12912245(1),rs12148817(1),rs4887091(1),rs4887092(1),rs12910831(1),rs12909668(1),rs11632672(1),rs7182993(1),rs7182694(1),rs7182567(1),rs12917502(1),rs11072800(1),rs2622821(1),rs12906835(1),rs2869868(1),rs2002854(1),rs12324886(1),rs7495616(1),rs4243085(1),rs2929155(1)	FALSE	CHRNA3
20	1	rs6011779	61984317	2.17e-16	74	7	2	7	9	49	rs138500944(1),rs147660730(1),rs80291285(1),rs41309365(1),rs112246653(1),rs117255010(1),rs4809292(1),rs4809293(1),rs4809294(1),rs3787138(1),rs45470098(1),rs45618935(1),rs6062439(1),rs6062899(1),rs6062900(1),rs1044397(1),rs1044396(1),rs2229959(1),rs1044393(1),rs6010916(1),rs4809541(1),rs45568836(1),rs6011776(1),rs45461993(1),rs45577732(1),rs6011778(1),rs45602340(1),rs144298540(1),rs6011780(1),rs4809542(1),rs45473291(1),rs2273500(1),rs4809543(1),rs2273501(1),rs56019702(1),rs2273502(1),rs45449494(1),rs3787140(1),rs3787141(1),rs3827021(1),rs45623037(1),rs6011783(1),rs3787142(1),rs6011788(1),rs2273505(1),rs2273506(1),rs45497800(1),rs755204(1),rs6011794(1),rs62206941(1),rs58580020(1),rs117589312(1),rs59073906(1),rs58253278(1),rs62206948(1),rs62206955(1),rs4809548(1),rs62206957(1),rs80276562(1),rs116920489(1),rs75161486(1),rs75728242(1),rs77549296(1),rs116589781(1),rs78589340(1)	FALSE	CHRNA4
Lead SNPs identified in TUD Common GWAS-by-Subtraction model
CHR	F	SNP	BP	P	TOTAL	NSIG	S05	S01	S001	S0001	SP2	nearestGene
1	1	rs2022028	44606565	2.3e-09	119	12	10	9	58	30	rs753637(1),rs12124324(1),rs7551484(1),rs2025615(1),rs11210956(1),rs11210957(1),rs11210958(1),rs11210959(1),rs12023111(1),rs12040860(1),rs12023127(1),rs12040863(1),rs12086814(1),rs12060915(1),rs78092322(1),rs61768287(1),rs61768288(1),rs11210960(1),rs10890287(1),rs7522642(1),rs34468943(1),rs12743696(1),rs67857023(1),rs67423979(1),rs6671474(1),rs6677162(1),rs12728275(1),rs116623215(1),rs68178529(1),rs6429648(1),rs7534642(1),rs34923089(1),rs7527487(1),rs11210961(1),rs11210962(1),rs11210963(1),rs4660775(1),rs4660776(1),rs10493117(1),rs10890288(1),rs10890290(1),rs10890291(1),rs11210964(1),rs1969877(1),rs12026859(1),rs12044434(1),rs6429649(1),rs7527999(1),rs1408919(1),rs1408920(1),rs1408921(1),rs12046404(1),rs11210965(1),rs9919122(1),rs34337863(1),rs6663757(1),rs11210969(1),rs2485652(1),rs2429050(1),rs2429049(1),rs1539150(1),rs1296544(1),rs6662888(1),rs11581177(1),rs2190441(1),rs2485651(1),rs34527624(1),rs2429057(1),rs6678995(1),rs6678551(1),rs6681357(1),rs803383(1),rs12731185(1),rs6675129(1),rs35554553(1),rs10890295(1),rs459358(1),rs325165(1),rs325163(1),rs61085808(1),rs11590589(1),rs6429535(1),rs6429536(1),rs11808967(1),rs34684685(1),rs3853364(1),rs2301767(1),rs12744636(1),rs61771077(1),rs161725(1),rs4356094(1),rs11810872(1),rs16831923(1),rs1989951(1),rs12063694(1),rs61769062(1),rs4660275(1)	RP4-675G8.2
1	1	rs2310819	66440096	3.61e-14	185	34	0	16	9	126	rs6664699(1),rs12739892(1),rs12760107(1),rs34280859(1),rs10789203(1),rs4272595(1),rs10789204(1),rs4077431(1),rs10127957(1),rs6694927(1),rs4133072(1),rs4347184(1),rs6681523(1),rs6684621(1),rs12065338(1),rs6704418(1),rs4609402(1),rs6698162(1),rs61797058(1),rs7518112(1),rs12081185(1),rs6588168(1),rs12751825(1),rs35825384(1),rs6588169(1),rs3924049(1),rs1937462(1),rs1316871(1),rs61799362(1),rs28875206(1),rs12759822(1),rs12760605(1),rs12731486(1),rs6588170(1),rs34868502(1),rs2310881(1),rs4071565(1),rs7547294(1),rs72685056(1),rs4503327(1),rs7528604(1),rs7550837(1),rs12088813(1),rs4554696(1),rs4255359(1),rs12730848(1),rs3009872(1),rs7527901(1),rs7531270(1),rs7543245(1),rs6680334(1),rs12729364(1),rs35130999(1),rs10889590(1),rs1937458(1),rs1937456(1),rs1937455(1),rs1937454(1),rs7547416(1),rs2997088(1),rs6421482(1),rs17417915(1),rs61799396(1),rs75700729(1),rs78353223(1),rs35698460(1),rs7551853(1),rs10789205(1),rs12760902(1),rs4638095(1),rs12743648(1),rs12062815(1),rs12062901(1),rs1318475(1),rs12562632(1),rs111392358(1),rs7513141(1),rs7519259(1),rs2186123(1),rs6691929(1),rs1937441(1),rs1937440(1),rs2503207(1),rs1937439(1),rs1937438(1),rs1937437(1),rs55706383(1),rs1937436(1),rs12738832(1),rs1937434(1),rs61799435(1),rs2503201(1),rs10889591(1),rs2503199(1),rs2503197(1),rs12564578(1),rs1937457(1),rs12732753(1),rs35528758(1),rs1317611(1),rs12749570(1),rs2503188(1),rs1937448(1),rs2455020(1),rs1500956(1),rs2503212(1),rs6588178(1),rs6588179(1),rs6588180(1),rs6687763(1),rs7522003(1),rs7544451(1),rs2503221(1),rs1354062(1),rs1354063(1),rs1937430(1),rs1392812(1),rs2228693(1),rs2228692(1),rs7556303(1),rs11208787(1),rs7546256(1),rs1392811(1),rs1354060(1),rs12742079(1),rs11583733(1),rs2202062(1),rs2871582(1),rs6588184(1),rs10889595(1),rs1392818(1),rs1500960(1),rs1500958(1),rs868320(1),rs7415930(1),rs1909886(1),rs2455016(1),rs4004(1),rs633894(1),rs650440(1),rs803227(1),rs538497(1),rs678212(1),rs680078(1),rs680925(1),rs566005(1),rs7418220(1),rs7412571(1),rs518938(1),rs12745871(1),rs7533441(1)	PDE4B
1	1	rs4593766	73773043	9.84e-12	1039	86	50	60	28	815	rs12135442(1),rs1917883(1),rs35998080(1),rs34750108(1),rs12117216(1),rs12142655(1),rs11210070(1),rs11210071(1),rs11210072(1),rs11210073(1),rs12136862(1),rs12134034(1),rs7544848(1),rs12140851(1),rs1608923(1),rs12138089(1),rs2422320(1),rs2422321(1),rs6694836(1),rs12145230(1),rs12137869(1),rs12137935(1),rs12137963(1),rs2422322(1),rs67133442(1),rs11578300(1),rs1525980(1),rs12145223(1),rs2901713(1),rs1525978(1),rs10889994(1),rs7519251(1),rs6424496(1),rs6657272(1),rs11210077(1),rs6684318(1),rs1852232(1),rs1525996(1),rs12401308(1),rs1917882(1),rs11210080(1),rs12132492(1),rs6679710(1),rs940918(1),rs11210081(1),rs12143796(1),rs11210082(1),rs12565252(1),rs1405051(1),rs6679116(1),rs12752778(1),rs6689491(1),rs6657082(1),rs1525981(1),rs61774086(1),rs12136682(1),rs11210084(1),rs11210085(1),rs1464952(1),rs4300175(1),rs7523396(1),rs7525762(1),rs12121441(1),rs7529752(1),rs10493513(1),rs10493514(1),rs9970090(1),rs4233091(1),rs11210091(1),rs11210092(1),rs4579707(1),rs12127282(1),rs4650165(1),rs12760667(1),rs4526565(1),rs4650167(1),rs12724056(1),rs7536364(1),rs12745861(1),rs6682845(1),rs11210095(1),rs4584349(1),rs4590631(1),rs61772284(1),rs12122377(1),rs12137361(1),rs4269731(1),rs11210099(1),rs7516673(1),rs4456055(1),rs11210100(1),rs6667006(1),rs4409593(1),rs4328030(1),rs4649972(1),rs35531383(1),rs6667756(1),rs4344272(1),rs4233093(1),rs12724536(1),rs12042865(1),rs11577664(1),rs7540296(1),rs7528791(1),rs7540420(1),rs12025473(1),rs66820357(1),rs6694433(1),rs11210101(1),rs6657069(1),rs6659679(1),rs6670428(1),rs61772328(1),rs12044276(1),rs12405997(1),rs11210103(1),rs4233096(1),rs12137741(1),rs12118981(1),rs7516446(1),rs4298682(1),rs34477433(1),rs4344273(1),rs12118352(1),rs12097442(1),rs12126618(1),rs12119161(1),rs11210105(1),rs4592217(1),rs4559446(1),rs6424508(1),rs10889999(1),rs11210108(1),rs12134234(1),rs12127938(1),rs12131876(1),rs12143820(1),rs11210111(1),rs4604650(1),rs4491023(1),rs11210112(1),rs12410787(1),rs6690611(1),rs6657470(1),rs12021955(1),rs12022006(1),rs12037227(1),rs34631243(1),rs11210114(1),rs7554291(1),rs11210115(1),rs7519995(1),rs7526372(1),rs7552256(1),rs9919151(1),rs11210117(1),rs11210118(1),rs4649975(1),rs11210119(1),rs7528197(1),rs7528312(1),rs12089282(1),rs11210120(1),rs4649976(1),rs4614208(1),rs12755125(1),rs12134194(1),rs11210121(1),rs35493511(1),rs35967561(1),rs35449387(1),rs12759558(1),rs4650177(1),rs4650178(1),rs4650180(1),rs4650181(1),rs61773608(1),rs61773609(1),rs35312548(1),rs11589392(1),rs34535929(1),rs55859451(1),rs55954633(1),rs55834926(1),rs7542203(1),rs7549892(1),rs7549985(1),rs12139090(1),rs139705609(1),rs35205560(1),rs79767231(1),rs137948505(1),rs76588403(1),rs12407930(1),rs12409235(1),rs12748358(1),rs12409265(1),rs12402991(1),rs11811400(1),rs4623647(1),rs6681060(1),rs12142184(1),rs12138265(1),rs12123391(1),rs12145685(1),rs12142252(1),rs12138301(1),rs12138334(1),rs12145800(1),rs12142377(1),rs12142414(1),rs12139217(1),rs4650182(1),rs4650183(1),rs7543704(1),rs7512691(1),rs7543826(1),rs7555449(1),rs12731600(1),rs12752404(1),rs12141451(1),rs12126658(1),rs6424510(1),rs6424511(1),rs6424512(1),rs6424513(1),rs7550849(1),rs6424514(1),rs7516218(1),rs4649977(1),rs4649978(1),rs12120198(1),rs12127823(1),rs12120282(1),rs12117696(1),rs4649979(1),rs4233097(1),rs4233098(1),rs4233099(1),rs4495635(1),rs4562575(1),rs4233100(1),rs4498756(1),rs4295841(1),rs4297242(1),rs4500267(1),rs79042555(1),rs11210122(1),rs10890005(1),rs10890006(1),rs7517842(1),rs4358996(1),rs4350157(1),rs7551726(1),rs4310400(1),rs4292907(1),rs11210123(1),rs11210124(1),rs12141350(1),rs12127236(1),rs7532052(1),rs12127301(1),rs4512593(1),rs4128552(1),rs4128551(1),rs4307522(1),rs12120935(1),rs11210125(1),rs11210126(1),rs12122055(1),rs4130885(1),rs9645298(1),rs4425940(1),rs4603080(1),rs4233101(1),rs11210127(1),rs4233103(1),rs4650188(1),rs11210128(1),rs6662171(1),rs6690119(1),rs4622012(1),rs4469676(1),rs4477222(1),rs4355999(1),rs4263954(1),rs12724780(1),rs4543746(1),rs61628231(1),rs12130289(1),rs4622015(1),rs4433341(1),rs4306085(1),rs12135546(1),rs12132762(1),rs12136559(1),rs7524355(1),rs11210139(1),rs7526981(1),rs4520373(1),rs6676166(1),rs6681999(1),rs12131201(1),rs4427361(1),rs4428835(1),rs7547148(1),rs12137042(1),rs12118367(1),rs12137150(1),rs28589838(1),rs34459928(1),rs12042085(1),rs4582739(1),rs12138397(1),rs12119633(1),rs12725886(1),rs11210141(1),rs12142471(1),rs12407163(1),rs4366276(1),rs4634854(1),rs4564089(1),rs12121084(1),rs12143587(1),rs11210143(1),rs4391625(1),rs11590930(1),rs60273785(1),rs57852356(1),rs4268306(1),rs11576269(1),rs4570373(1),rs10890008(1),rs4593761(1),rs4571921(1),rs4452995(1),rs7552761(1),rs12141412(1),rs6424521(1),rs34193223(1),rs12724133(1),rs3998(1),rs4341323(1),rs61767607(1),rs4449980(1),rs4356000(1),rs4353041(1),rs11210144(1),rs12729077(1),rs4454487(1),rs7417820(1),rs4633240(1),rs4454488(1),rs4369180(1),rs4633241(1),rs10399932(1),rs12144988(1),rs12118804(1),rs4465150(1),rs34219974(1),rs61766375(1),rs68122083(1),rs113740867(1),rs112959438(1),rs113170171(1),rs111628054(1),rs113550080(1),rs61766376(1),rs76171142(1),rs12120825(1),rs11210145(1),rs7538421(1),rs7528238(1),rs7528640(1),rs12406002(1),rs11210148(1),rs36118829(1),rs61767506(1),rs4483359(1),rs4308929(1),rs11210150(1),rs11210151(1),rs11210152(1),rs11210153(1),rs11210154(1),rs12126062(1),rs35446706(1),rs35489458(1),rs11210155(1),rs11210156(1),rs11210157(1),rs11210158(1),rs11210159(1),rs4579710(1),rs4294371(1),rs6664120(1),rs6687721(1),rs6666765(1),rs11210160(1),rs11210161(1),rs11210162(1),rs11210163(1),rs12742692(1),rs11210164(1),rs6686255(1),rs6671028(1),rs6694634(1),rs6697098(1),rs6674333(1),rs6674404(1),rs6700625(1),rs4537504(1),rs4367754(1),rs11210165(1),rs12128855(1),rs6684331(1),rs6699861(1),rs12136496(1),rs12122520(1),rs12137388(1),rs4593762(1),rs4492565(1),rs4650193(1),rs4650194(1),rs11589897(1),rs11582461(1),rs11210168(1),rs4650195(1),rs4650196(1),rs35133930(1),rs6695455(1),rs6695460(1),rs6658012(1),rs6683380(1),rs6698500(1),rs10890012(1),rs10890013(1),rs10890014(1),rs10890015(1),rs12124553(1),rs34719239(1),rs34868208(1),rs34956095(1),rs36051652(1),rs36053729(1),rs35286654(1),rs12126688(1),rs6657881(1),rs6657885(1),rs4650197(1),rs61765597(1),rs61765598(1),rs67437638(1),rs4592219(1),rs4503305(1),rs35578487(1),rs35209284(1),rs34548060(1),rs12137298(1),rs11210172(1),rs4601539(1),rs4641264(1),rs4607818(1),rs4578169(1),rs7514409(1),rs7545548(1),rs12122901(1),rs12133935(1),rs4274014(1),rs4650199(1),rs4650200(1),rs4649981(1),rs11210176(1),rs12142152(1),rs11210177(1),rs12069039(1),rs10789360(1),rs10789361(1),rs7514832(1),rs10890017(1),rs67705057(1),rs4272574(1),rs12142986(1),rs12132090(1),rs10890018(1),rs11210179(1),rs10890019(1),rs6424532(1),rs6424533(1),rs6424535(1),rs6424536(1),rs7522520(1),rs11210180(1),rs11210181(1),rs4650201(1),rs11210182(1),rs10789363(1),rs10890020(1),rs10890021(1),rs11806728(1),rs4261072(1),rs7533366(1),rs6697023(1),rs6675954(1),rs6684541(1),rs4650205(1),rs11210185(1),rs11210186(1),rs11210187(1),rs4650206(1),rs4074990(1),rs12136984(1),rs61765637(1),rs4571923(1),rs12759031(1),rs10890025(1),rs12077046(1),rs11210191(1),rs11210193(1),rs6684341(1),rs7513593(1),rs11210195(1),rs12044218(1),rs11210196(1),rs10890029(1),rs12142515(1),rs7549372(1),rs10890030(1),rs4463622(1),rs7523734(1),rs7523829(1),rs12145366(1),rs12049376(1),rs7555507(1),rs7522217(1),rs7532462(1),rs11210201(1),rs11210202(1),rs12128495(1),rs12129573(1),rs12145429(1),rs12145432(1),rs1923240(1),rs1923201(1),rs1923202(1),rs9425118(1),rs58693447(1),rs1475061(1),rs6424545(1),rs1475062(1),rs1475063(1),rs11210203(1),rs6424546(1),rs6424547(1),rs6424548(1),rs11210204(1),rs11210205(1),rs12061680(1),rs35851404(1),rs2224494(1),rs11210207(1),rs7517355(1),rs7528322(1),rs10127961(1),rs10732841(1),rs10890031(1),rs2340398(1),rs10890032(1),rs12737087(1),rs12564425(1),rs1923204(1),rs112665829(1),rs11210209(1),rs1885246(1),rs1885247(1),rs10749819(1),rs10890033(1),rs12036558(1),rs3845343(1),rs2145784(1),rs1923206(1),rs6684973(1),rs1923207(1),rs1120979(1),rs1120980(1),rs1120981(1),rs6689226(1),rs2208565(1),rs6700324(1),rs6702943(1),rs1951361(1),rs10749820(1),rs11210211(1),rs10789368(1),rs1923211(1),rs1923212(1),rs10493515(1),rs1160682(1),rs2008280(1),rs6668602(1),rs10493516(1),rs2180946(1),rs1923214(1),rs2340399(1),rs75267789(1),rs2340400(1),rs6655995(1),rs6673702(1),rs12033140(1),rs10890034(1),rs10789369(1),rs6681595(1),rs10890035(1),rs7541529(1),rs1923216(1),rs1923217(1),rs6689032(1),rs7415137(1),rs10890036(1),rs1923219(1),rs2025080(1),rs6702039(1),rs10749821(1),rs11210215(1),rs911493(1),rs2340401(1),rs2340402(1),rs2340403(1),rs1923222(1),rs12128161(1),rs12128235(1),rs1923223(1),rs1923224(1),rs12406253(1),rs7554968(1),rs11210216(1),rs7544965(1),rs7516608(1),rs1923225(1),rs10890037(1),rs10749822(1),rs10732842(1),rs10736419(1),rs11210217(1),rs1923226(1),rs11210218(1),rs1923227(1),rs7546305(1),rs7515828(1),rs7546987(1),rs7547059(1),rs11581459(1),rs12135094(1),rs12120214(1),rs12127629(1),rs11210219(1),rs10789370(1),rs11210220(1),rs11210221(1),rs11210222(1),rs1923228(1),rs1923229(1),rs12718437(1),rs12718438(1),rs6671002(1),rs6671203(1),rs6673911(1),rs6673919(1),rs11210223(1),rs11210225(1),rs1923230(1),rs1923231(1),rs1923232(1),rs1923233(1),rs1923234(1),rs1923236(1),rs12044079(1),rs11210226(1),rs11210227(1),rs1338645(1),rs34547319(1),rs79001452(1),rs113059969(1),rs55994666(1),rs6701544(1),rs6704376(1),rs6704461(1),rs6689493(1),rs1984201(1),rs1856410(1),rs1338654(1),rs5015579(1),rs5015578(1),rs11809026(1),rs11805813(1),rs12744582(1),rs10493517(1),rs11805871(1),rs11809098(1),rs11809486(1),rs10890038(1),rs11210228(1),rs11804814(1),rs10890039(1),rs6696623(1),rs11210229(1),rs1923237(1),rs1923238(1),rs10493518(1),rs12031120(1),rs1338651(1),rs1338650(1),rs10159196(1),rs1572669(1),rs11210232(1),rs1885248(1),rs1885249(1),rs1885250(1),rs1885251(1),rs1805215(1),rs1416268(1),rs1416269(1),rs74318333(1),rs115933178(1),rs1923243(1),rs1923244(1),rs12035848(1),rs12043387(1),rs2340404(1),rs1316718(1),rs11210235(1),rs11210236(1),rs10465867(1),rs10465868(1),rs10465869(1),rs1475064(1),rs1475065(1),rs12731986(1),rs12044316(1),rs7553998(1),rs4557913(1),rs1361244(1),rs1338656(1),rs11210237(1),rs4354497(1),rs1416274(1),rs7521446(1),rs7519030(1),rs11210238(1),rs61765511(1),rs61765512(1),rs61765513(1),rs4998957(1),rs4636406(1),rs1538375(1),rs1538376(1),rs1416266(1),rs4406595(1),rs1338647(1),rs1338648(1),rs1338649(1),rs12569115(1),rs12562533(1),rs12565386(1),rs56060088(1),rs12028720(1),rs7528128(1),rs11580539(1),rs6672225(1),rs6669843(1),rs61765515(1),rs11210242(1),rs11210243(1),rs11210244(1),rs4523481(1),rs1572668(1),rs10749823(1),rs11210247(1),rs10749824(1),rs6688940(1),rs35101879(1),rs4537505(1),rs4369181(1),rs2095794(1),rs12033505(1),rs6679389(1),rs6676874(1),rs4287126(1),rs4113049(1),rs4113050(1),rs10789372(1),rs67797316(1),rs11807366(1),rs1500429(1),rs12073546(1),rs664487(1),rs11210252(1),rs647959(1),rs647478(1),rs501899(1),rs531924(1),rs1392582(1),rs1392583(1),rs1846727(1),rs113369865(1),rs111905258(1),rs564056(1),rs4282756(1),rs1500430(1),rs536029(1),rs496819(1),rs4503303(1),rs528200(1),rs505725(1),rs622421(1),rs511175(1),rs11210254(1),rs11210255(1),rs11210256(1),rs1338646(1),rs12037753(1),rs12140865(1),rs12141936(1),rs538159(1),rs11210257(1),rs11210258(1),rs78081508(1),rs11210259(1),rs4353039(1),rs4285657(1),rs4361942(1),rs614131(1),rs12754690(1),rs6698993(1),rs6701520(1),rs11210261(1),rs11210263(1),rs35079701(1),rs1578022(1),rs12239956(1),rs1501483(1),rs666532(1),rs1697229(1),rs7513375(1),rs1067872(1),rs527068(1),rs61765555(1),rs1021756(1),rs477278(1),rs1546271(1),rs4361946(1),rs4384177(1),rs76224041(1),rs75157325(1),rs10890043(1),rs7519147(1),rs1501485(1),rs1501486(1),rs1501488(1),rs7523027(1),rs12142513(1),rs10749825(1),rs12048330(1),rs1604349(1),rs10736420(1),rs12043079(1),rs28826052(1),rs1121232(1),rs1121231(1),rs2879989(1),rs6695200(1),rs7520239(1),rs7538462(1),rs7543450(1),rs7551153(1),rs10890046(1),rs10890047(1),rs7538193(1),rs1604348(1),rs1501482(1),rs9661557(1),rs6669337(1),rs1604346(1),rs959414(1),rs79774017(1),rs12033289(1),rs1360243(1),rs12026912(1),rs7542499(1),rs978433(1),rs10443225(1),rs1854643(1),rs113074776(1),rs1854644(1),rs6694107(1),rs12138472(1),rs12127945(1),rs11210300(1),rs77051274(1),rs11210320(1),rs7529163(1),rs79904435(1),rs12410714(1)	RP4-598G3.1
1	1	rs372701525	80860383	3.9e-10	141	0	0	2	0	139	rs1937799(1),rs1937800(1),rs1937801(1),rs59086229(1),rs12080622(1),rs12065553(1),rs17104684(1),rs41338944(1),rs66857876(1),rs67084262(1),rs66569213(1),rs12068293(1),rs12071849(1),rs12082344(1),rs72673689(1),rs115567255(1),rs67566769(1),rs67299052(1),rs4581234(1),rs4430281(1),rs4553136(1),rs4303039(1),rs6664550(1),rs6700780(1),rs6667297(1),rs200006126(1),rs202165745(1),rs72949518(1),rs66579741(1),rs67451257(1),rs67148358(1),rs72673699(1),rs12073845(1),rs12077472(1),rs12088070(1),rs12088284(1),rs12088287(1),rs2389014(1),rs2389015(1),rs2389016(1),rs4514202(1),rs76778696(1),rs67981315(1),rs12083515(1),rs12084568(1),rs12074207(1),rs12069728(1),rs7555345(1),rs12075452(1),rs2389017(1),rs115815977(1),rs112047395(1),rs114982260(1),rs139204031(1),rs12075726(1),rs199741057(1),rs111263364(1),rs12076974(1),rs12087638(1),rs12087646(1),rs12087722(1),rs59355246(1),rs72675704(1),rs142522597(1),rs113761887(1),rs35020936(1),rs66988543(1),rs17488710(1),rs17488724(1),rs114319394(1),rs17488752(1),rs2389022(1),rs2389023(1),rs2389024(1),rs2892660(1),rs2892661(1),rs67819360(1),rs1994673(1),rs1994674(1),rs1994675(1),rs1994676(1),rs57198995(1),rs67890928(1),rs56100095(1),rs17435926(1),rs17488857(1),rs17488871(1),rs17435994(1),rs10493662(1),rs112282397(1),rs72675712(1),rs67904215(1),rs111644875(1),rs113188507(1),rs4282759(1),rs4282760(1),rs4615796(1),rs4400565(1),rs4400566(1),rs2389025(1),rs2389026(1),rs6683316(1),rs6696828(1),rs6697039(1),rs6673543(1),rs6688826(1),rs12077931(1),rs6676853(1),rs12135823(1),rs12080711(1),rs12118987(1),rs11162974(1),rs11162975(1),rs11162976(1),rs12240077(1),rs10158964(1),rs61535100(1),rs10874123(1),rs10874124(1),rs6670504(1),rs6670706(1),rs951258(1),rs12057358(1),rs1937787(1),rs12060711(1),rs12070989(1),rs3856038(1),rs10157705(1),rs72675725(1),rs12065633(1),rs72675727(1),rs67811998(1),rs6692813(1),rs6696084(1),rs67690445(1),rs11162988(1),rs56794969(1),rs11162990(1),rs1549553(1),rs147811278(1),rs28634075(1)	RP11-339D23.1
1	1	rs1526480	91209986	3.41e-09	49	3	1	12	7	26	rs12407397(1),rs61772466(1),rs12120040(1),rs1889747(1),rs12354259(1),rs6672311(1),rs12116456(1),rs61772469(1),rs4658168(1),rs12131012(1),rs4658169(1),rs12133316(1),rs17131133(1),rs12136586(1),rs12406378(1),rs12133004(1),rs114328297(1),rs114993052(1),rs115552537(1),rs72720396(1),rs12048450(1),rs10922910(1),rs6656775(1),rs10801827(1),rs4658171(1),rs4658172(1),rs3934406(1),rs3934407(1),rs17131160(1),rs12064799(1),rs12060129(1),rs17131162(1),rs17131164(1),rs12061544(1),rs10922916(1),rs10922917(1),rs10922918(1),rs6691718(1),rs6704223(1),rs12563928(1),rs56353619(1),rs12080926(1),rs6662366(1),rs6428602(1),rs4593803(1)	BARHL2
1	1	rs7531138	97923499	4.57e-11	41	1	16	2	5	17	rs10875086(1),rs12129397(1),rs11165872(1),rs11165873(1),rs7516433(1),rs10875087(1),rs4949953(1),rs10875088(1),rs11165874(1),rs11165875(1),rs3897855(1),rs3897854(1),rs4950035(1),rs12354219(1),rs10875090(1),rs7550959(1),rs12735808(1),rs12136186(1),rs61789177(1),rs34044808(1),rs74105234(1),rs61789178(1),rs11811087(1),rs11811436(1)	DPYD
2	1	rs1260326	27730940	1.41e-16	274	10	7	0	14	243	rs11695641(1),rs1821986(1),rs1659695(1),rs1659696(1),rs2439074(1),rs1659699(1),rs1659701(1),rs60555785(1),rs1275501(1),rs1659685(1),rs1395(1),rs1275522(1),rs1275528(1),rs1275530(1),rs11608(1),rs1275535(1),rs1275537(1),rs1275538(1),rs4665958(1),rs71441063(1),rs9309604(1),rs7593448(1),rs3769143(1),rs56364136(1),rs6717980(1),rs1141313(1),rs2014252(1),rs11693052(1),rs6547521(1),rs11126937(1),rs62130705(1),rs62130707(1),rs1992291(1),rs62130711(1),rs4665378(1),rs1049817(1),rs3739095(1),rs11689803(1),rs11126975(1),rs6743819(1),rs10205219(1),rs10205592(1),rs112796438(1),rs11693959(1),rs4665969(1),rs12991930(1),rs6760828(1),rs9678013(1),rs6729709(1),rs6716894(1),rs548218593(1),rs7586601(1),rs11695549(1),rs2280737(1),rs80051818(1),rs7602534(1),rs1528533(1),rs6547589(1),rs12475426(1),rs1104(1),rs13472(1),rs4582(1),rs34341829(1),rs76984581(1),rs1647284(1),rs111595594(1),rs7594812(1),rs1728926(1),rs1647281(1),rs12476704(1),rs72819512(1),rs1271144(1),rs11897554(1),rs809058(1),rs1083864(1),rs1083865(1),rs75855890(1),rs1260338(1),rs4665975(1),rs2911712(1),rs2950834(1),rs7566052(1),rs7563162(1),rs1060525(1),rs201920988(1),rs112882369(1),rs12473776(1),rs2010087(1),rs4665976(1),rs2911713(1),rs11690265(1),rs11675563(1),rs1728922(1),rs59644396(1),rs6547626(1),rs1625123(1),rs11691432(1),rs13388159(1),rs4665977(1),rs4665978(1),rs13391837(1),rs1728911(1),rs1647267(1),rs2303370(1),rs10182937(1),rs780100(1),rs3845686(1),rs809673(1),rs704791(1),rs780102(1),rs780103(1),rs1260341(1),rs1260342(1),rs780112(1),rs4803(1),rs10207700(1),rs11126999(1),rs7597145(1),rs7580759(1),rs1262430(1),rs56076827(1),rs780104(1),rs780105(1),rs11887784(1),rs780106(1),rs72819536(1),rs780107(1),rs780108(1),rs780109(1),rs780110(1),rs1647276(1),rs1406295(1),rs3845687(1),rs11904779(1),rs12464368(1),rs1728912(1),rs1647265(1),rs11127013(1),rs1647266(1),rs113954968(1),rs7596856(1),rs780117(1),rs780115(1),rs1260345(1),rs1260330(1),rs1260329(1),rs2272417(1),rs809059(1),rs13001266(1),rs1260328(1),rs1260327(1),rs10181100(1),rs1647285(1),rs1647286(1),rs2288155(1),rs8395(1),rs2303369(1),rs780088(1),rs704795(1),rs813592(1),rs1260320(1),rs715325(1),rs715326(1),rs10169261(1),rs2293572(1),rs2293571(1),rs35073769(1),rs4425043(1),rs6547692(1),rs8179225(1),rs8179229(1),rs12471703(1),rs11127044(1),rs780096(1),rs780095(1),rs780094(1),rs780093(1),rs11681351(1),rs13022659(1),rs7589217(1),rs8179252(1),rs1260334(1),rs1260333(1),rs1313566(1),rs11682621(1),rs2950835(1),rs2911711(1),rs11682083(1),rs6753534(1),rs6761095(1),rs12995461(1),rs10169065(1),rs10179872(1),rs4665382(1),rs7570476(1),rs10208529(1),rs12714204(1),rs4665383(1),rs7577311(1),rs4260197(1),rs1919127(1),rs1919128(1),rs12478841(1),rs6760250(1),rs6738089(1),rs13022873(1),rs13010586(1),rs12989678(1),rs12467476(1),rs12464616(1),rs62138969(1),rs2384656(1),rs74175068(1),rs34016998(1),rs12987055(1),rs13020949(1),rs4666000(1),rs2068834(1),rs4666002(1),rs1528403(1),rs6749426(1),rs4665384(1),rs4666003(1),rs12615690(1),rs3749147(1),rs6547738(1),rs13002853(1),rs34502053(1),rs4666004(1),rs4666005(1),rs4666006(1),rs6719175(1),rs2272406(1),rs13021208(1),rs13023094(1),rs12998770(1),rs13030973(1),rs6727388(1),rs4616435(1),rs6727215(1),rs10432705(1),rs34722407(1),rs111786627(1),rs10495762(1),rs60553414(1),rs11889865(1),rs12614347(1),rs34784711(1),rs6751559(1),rs79736725(1),rs17759746(1),rs7583175(1),rs74943580(1),rs58885797(1),rs7602555(1),rs6710247(1),rs7600234(1)	GCKR
2	1	rs472140	45139904	1.81e-18	39	32	0	1	2	4	rs2673280(1),rs565613(1),rs521095(1),rs17041592(1),rs4143308(1),rs733872(1),rs4953152(1)	RP11-89K21.1
2	1	rs2683632	58116640	2.32e-12	150	62	9	13	6	60	rs11885093(1),rs72804540(1),rs11682175(1),rs13026830(1),rs2683633(1),rs2459981(1),rs2312143(1),rs2678880(1),rs2678882(1),rs2717019(1),rs2678883(1),rs2717020(1),rs2678884(1),rs2678885(1),rs2717021(1),rs2717022(1),rs2678886(1),rs2717023(1),rs2717024(1),rs2678887(1),rs2678888(1),rs2717025(1),rs2717026(1),rs2678889(1),rs2678890(1),rs2717027(1),rs2717029(1),rs2717030(1),rs970941(1),rs2717031(1),rs2678891(1),rs2717032(1),rs2678892(1),rs2717035(1),rs2717038(1),rs2717039(1),rs2678896(1),rs2717040(1),rs1568253(1),rs1568254(1),rs1518393(1),rs1518394(1),rs2678898(1),rs2678899(1),rs2717042(1),rs2678900(1),rs6545677(1),rs2312147(1),rs7573056(1),rs4672228(1),rs968653(1),rs10205421(1),rs10188070(1),rs12620940(1),rs1051061(1),rs2118899(1),rs1016771(1),rs13011711(1),rs848285(1),rs11692859(1),rs76540117(1),rs72618694(1),rs6717332(1),rs3771221(1),rs12477242(1),rs3771224(1),rs72618695(1),rs72618696(1),rs56394605(1),rs72618697(1),rs34194083(1),rs12620302(1),rs62141875(1),rs9789483(1),rs9789714(1),rs7593531(1),rs7593369(1),rs59187049(1),rs7560589(1)	VRK2
2	1	rs12620018	73906408	1.19e-09	595	142	16	6	7	424	rs78562500(1),rs77030953(1),rs62151562(1),rs10175529(1),rs6546827(1),rs6706409(1),rs6710659(1),rs11693531(1),rs6747145(1),rs6748040(1),rs17008991(1),rs10165862(1),rs7576824(1),rs12465867(1),rs35885918(1),rs11126399(1),rs6706235(1),rs6546829(1),rs62151564(1),rs11689392(1),rs56672945(1),rs60844734(1),rs56145559(1),rs6741067(1),rs56014217(1),rs11679809(1),rs10184268(1),rs111845822(1),rs113054081(1),rs11899740(1),rs11899902(1),rs13383871(1),rs13428235(1),rs7580825(1),rs10179134(1),rs2421545(1),rs2421546(1),rs2421548(1),rs6755217(1),rs12995433(1),rs6755241(1),rs4852927(1),rs7564890(1),rs6730785(1),rs17349321(1),rs1918863(1),rs1534471(1),rs6705489(1),rs1881245(1),rs1881246(1),rs3813227(1),rs7598396(1),rs6753344(1),rs6740223(1),rs6707722(1),rs12996463(1),rs62151604(1),rs10190219(1),rs2421550(1),rs2178154(1),rs6736866(1),rs6546835(1),rs2901438(1),rs7584575(1),rs7585004(1),rs7585124(1),rs7598946(1),rs1528169(1),rs6746971(1),rs10175180(1),rs10496191(1),rs7598901(1),rs6546836(1),rs6546837(1),rs6546838(1),rs10496192(1),rs28730854(1),rs6724782(1),rs6546839(1),rs7594511(1),rs79370894(1),rs6756987(1),rs2091504(1),rs62151646(1),rs6736118(1),rs9752660(1),rs145017004(1),rs141764984(1),rs368575921(1),rs142800387(1),rs9807961(1),rs10186501(1),rs10189574(1),rs62151652(1),rs780395(1),rs780394(1),rs780393(1),rs2140195(1),rs1083923(1),rs780391(1),rs1083922(1),rs11686541(1),rs1246094(1),rs1246092(1),rs557575278(1),rs78042755(1),rs1246091(1),rs7563785(1),rs1066694(1),rs7602980(1),rs1083921(1),rs10195357(1),rs10195358(1),rs13392872(1),rs10187192(1),rs10187416(1),rs1083919(1),rs10207264(1),rs10183818(1),rs2056486(1),rs10193972(1),rs13421462(1),rs13398956(1),rs11901272(1),rs73947808(1),rs56154726(1),rs11674602(1),rs13384952(1),rs7572722(1),rs7585119(1),rs7562047(1),rs11680965(1),rs58603761(1),rs1403284(1),rs10189578(1),rs7607014(1),rs112006497(1),rs7588169(1),rs13400985(1),rs9753079(1),rs11693586(1),rs11693588(1),rs13385564(1),rs13411311(1),rs7606483(1),rs6708766(1),rs1589576(1),rs10865398(1),rs9309473(1),rs6711033(1),rs11884776(1),rs10170849(1),rs62153182(1),rs13392691(1),rs6719753(1),rs7567585(1),rs13409668(1),rs7566385(1),rs2421552(1),rs11688718(1),rs10199224(1),rs3738848(1),rs10178678(1),rs62153183(1),rs74523560(1),rs6729468(1),rs6744697(1),rs6704782(1),rs4500972(1),rs6546844(1),rs6546845(1),rs6546846(1),rs13399087(1),rs13386124(1),rs6757996(1),rs6715819(1),rs10496193(1),rs11689588(1),rs62153184(1),rs11126402(1),rs11679594(1),rs6740766(1),rs13431267(1),rs11686019(1),rs10207220(1),rs6546847(1),rs10169213(1),rs62149774(1),rs7604682(1),rs7580750(1),rs6735946(1),rs17009149(1),rs79799178(1),rs7566315(1),rs10190002(1),rs10198549(1),rs62149777(1),rs9653557(1),rs10181563(1),rs11126403(1),rs11126404(1),rs10185080(1),rs10197755(1),rs17009159(1),rs7583255(1),rs7598419(1),rs7586463(1),rs1114380(1),rs6756885(1),rs10197409(1),rs7424690(1),rs10169714(1),rs6745368(1),rs7558944(1),rs13432605(1),rs9750915(1),rs62149781(1),rs28879089(1),rs10170786(1),rs10173534(1),rs7609249(1),rs7582606(1),rs6743576(1),rs11903916(1),rs6722867(1),rs2421555(1),rs7603647(1),rs7607892(1),rs13391552(1),rs6710438(1),rs62149783(1),rs11893881(1),rs6732440(1),rs6745560(1),rs1320374(1),rs1052161(1),rs1052162(1),rs7576245(1),rs6546849(1),rs6546850(1),rs1815027(1),rs2421667(1),rs7587577(1),rs6546851(1),rs6546852(1),rs6546853(1),rs6546854(1),rs4852308(1),rs62149804(1),rs6546856(1),rs6546857(1),rs6546858(1),rs6745480(1),rs2421577(1),rs6546859(1),rs7566364(1),rs4346412(1),rs6546860(1),rs13427832(1),rs10209517(1),rs13009035(1),rs7596773(1),rs6723247(1),rs13409366(1),rs6726694(1),rs56131703(1),rs34760583(1),rs79234109(1),rs13391258(1),rs6705977(1),rs6546861(1),rs6711001(1),rs6718843(1),rs111540621(1),rs2947860(1),rs10178409(1),rs4852939(1),rs2421664(1),rs10201159(1),rs12472502(1),rs6546862(1),rs13007607(1),rs13022145(1),rs4852950(1),rs7582051(1),rs4547554(1),rs13538(1),rs4852951(1),rs4852952(1),rs13384756(1),rs13410232(1),rs60762909(1),rs11689164(1),rs13431529(1),rs10189885(1),rs10168931(1),rs6759452(1),rs13018422(1),rs4286298(1),rs13408433(1),rs2421668(1),rs78941213(1),rs77962988(1),rs2421670(1),rs11126412(1),rs12618600(1),rs13017182(1),rs10182082(1),rs79105219(1),rs6546867(1),rs4852963(1),rs149811264(1),rs6546869(1),rs6744398(1),rs13027816(1),rs7570683(1),rs4341964(1),rs2421582(1),rs2421583(1),rs2421584(1),rs2421586(1),rs10206899(1),rs7574240(1),rs7574268(1),rs6742619(1),rs11126413(1),rs11679042(1),rs11674212(1),rs2969588(1),rs28475658(1),rs28488323(1),rs11676929(1),rs4852973(1),rs13000788(1),rs2421575(1),rs4852316(1),rs13014700(1),rs13015885(1),rs4513320(1),rs6728685(1),rs6732812(1),rs35767294(1),rs17350056(1),rs17434634(1),rs17434655(1),rs10200762(1),rs12713788(1),rs13031853(1),rs13031866(1),rs13006448(1),rs13013228(1),rs7370393(1),rs13026192(1),rs4852974(1),rs2001490(1),rs2001436(1),rs4530394(1),rs12998980(1),rs13005729(1),rs11689234(1),rs12233112(1),rs12233115(1),rs11126414(1),rs4852975(1),rs12619258(1),rs17350125(1),rs4852976(1),rs11126415(1),rs12052539(1),rs12053242(1),rs35498419(1),rs7558546(1),rs7599453(1),rs4852977(1),rs4241257(1),rs1815028(1),rs2421558(1),rs2421557(1),rs3980695(1),rs1806683(1),rs6748233(1),rs6755500(1),rs4852978(1),rs11891140(1),rs7591112(1),rs12713789(1),rs12713790(1),rs12713791(1),rs6749841(1),rs6750494(1),rs6750515(1),rs12612423(1),rs12615807(1),rs10191988(1),rs2006997(1),rs7422438(1),rs3962040(1),rs2421675(1),rs2421674(1),rs2421672(1),rs12713793(1),rs13020517(1),rs12997568(1),rs7210(1),rs12713795(1),rs4358149(1),rs2421677(1),rs2421676(1),rs11126416(1),rs10208995(1),rs2272178(1),rs4852317(1),rs10172044(1),rs35791379(1),rs891695(1),rs891696(1),rs12713797(1),rs12713798(1),rs12624267(1),rs9309475(1),rs9309476(1),rs11892172(1),rs13033744(1),rs2421559(1),rs2116367(1),rs2272051(1),rs3813228(1),rs3813229(1),rs4852983(1),rs7588498(1),rs6546875(1),rs13411185(1),rs1474335(1),rs6722659(1),rs6726010(1),rs3813230(1),rs3813231(1)	ALMS1P
2	1	rs62152485	101245697	3.73e-08	131	30	10	8	0	83	rs4850941(1),rs4851350(1),rs4851351(1),rs12712077(1),rs2946597(1),rs4851353(1),rs1879121(1),rs2946599(1),rs2946600(1),rs11673926(1),rs4633943(1),rs2971011(1),rs2946601(1),rs6726286(1),rs61688058(1),rs67386547(1),rs12997639(1),rs12999305(1),rs13025521(1),rs6733470(1),rs12986882(1),rs13004116(1),rs13005743(1),rs12470709(1),rs10173962(1),rs10196991(1),rs10191522(1),rs10191620(1),rs7596419(1),rs7584437(1),rs7570854(1),rs7570954(1),rs7571033(1),rs7571275(1),rs6720749(1),rs6751333(1),rs6723750(1),rs6723754(1),rs6738508(1),rs6741660(1),rs6738743(1),rs6738852(1),rs4500970(1),rs4641958(1),rs4625930(1),rs4625931(1),rs4637146(1),rs4335962(1),rs4510240(1),rs11688798(1),rs12621653(1),rs10187537(1),rs10199726(1),rs6706943(1),rs6751307(1),rs6758655(1),rs7602304(1),rs12712078(1),rs4599142(1),rs55959763(1),rs12470897(1),rs7340449(1),rs6542972(1),rs7605067(1),rs10171707(1),rs57412166(1),rs12712079(1),rs12712080(1),rs12476336(1),rs12615359(1),rs13391999(1),rs10153606(1),rs10153607(1),rs10153650(1),rs10209555(1),rs10177209(1),rs13030935(1),rs10198248(1),rs10153848(1),rs10153955(1),rs4073585(1),rs61499696(1),rs4073586(1),rs13422930(1),rs13396715(1),rs4436981(1),rs4616503(1),rs4396744(1),rs34170684(1),rs12475815(1),rs10209092(1)	AC068538.4
2	1	rs35942385	144208523	2.65e-17	121	10	1	5	26	79	rs7580625(1),rs12998761(1),rs13018225(1),rs35645933(1),rs34940925(1),rs12612084(1),rs2381455(1),rs16822524(1),rs13011344(1),rs7574623(1),rs7574624(1),rs12991555(1),rs17230746(1),rs11892116(1),rs78349133(1),rs56081031(1),rs13010737(1),rs76217384(1),rs12691680(1),rs5025201(1),rs6736101(1),rs13411140(1),rs34587631(1),rs35648233(1),rs13024996(1),rs4430884(1),rs12478952(1),rs77601553(1),rs13004397(1),rs13004074(1),rs60949579(1),rs35981015(1),rs4273169(1),rs28684621(1),rs28380327(1),rs34657736(1),rs35648663(1),rs35564832(1),rs12616939(1),rs12617059(1),rs10048736(1),rs11690735(1),rs4662334(1),rs72617092(1),rs62172156(1),rs12478031(1),rs68089171(1),rs3795872(1),rs35211716(1),rs35789697(1),rs35825582(1),rs13428598(1),rs13027458(1),rs13027781(1),rs4560048(1),rs13024145(1),rs13004149(1),rs13004634(1),rs12464672(1),rs12989431(1),rs11687041(1),rs12996951(1),rs13023582(1),rs6731065(1),rs36097101(1),rs4402695(1),rs4493190(1),rs55942602(1),rs13020925(1),rs12615880(1),rs35035558(1),rs4662336(1),rs12621600(1),rs35078364(1),rs12472835(1),rs55806812(1),rs34812477(1),rs35185457(1),rs35608804(1),rs34491526(1),rs6727288(1),rs11887074(1),rs72856089(1),rs67673243(1),rs56906855(1),rs146620673(1),rs143943365(1),rs147978282(1),rs55782460(1),rs4271708(1),rs34948734(1),rs34705324(1),rs58857484(1),rs57832086(1),rs72990827(1),rs72857906(1),rs66850805(1),rs66932859(1),rs4602163(1),rs72857930(1),rs66494133(1),rs56912390(1),rs112789588(1),rs66571674(1),rs3925008(1),rs80251444(1),rs77579110(1),rs67443657(1),rs66778808(1),rs72992526(1)	ARHGAP15
2	1	rs72859290	147981914	1.87e-10	55	31	18	1	0	5	rs72866128(1),rs72857533(1),rs72857537(1),rs72857597(1),rs72859280(1),rs147664791(1)	snoU13
2	1	rs57577502	161866028	1.09e-08	121	4	3	60	40	14	rs72623131(1),rs4297905(1),rs75206868(1),rs4313997(1),rs4331520(1),rs4542868(1),rs4293574(1),rs4613301(1),rs79932649(1),rs75899245(1),rs4664017(1),rs4585041(1),rs4436978(1),rs10187829(1),rs75763139(1),rs1451830(1),rs1839868(1),rs10171479(1),rs10182652(1),rs76958521(1),rs10497217(1),rs16845113(1),rs76927860(1),rs76083396(1),rs74320530(1),rs16845117(1),rs16845120(1),rs16845130(1),rs61439798(1),rs144337081(1),rs149187598(1),rs12476726(1),rs2167495(1),rs270961(1),rs270957(1),rs12052592(1),rs79570894(1),rs79567139(1),rs79426615(1),rs6729946(1),rs78660578(1),rs72487273(1),rs16845276(1),rs16845289(1),rs10439289(1),rs75995601(1),rs76030260(1),rs80265163(1),rs16845292(1),rs115310510(1),rs10497222(1),rs201961108(1),rs17287470(1),rs80187039(1),rs58290939(1),rs17221725(1),rs2138438(1),rs11897383(1),rs62194170(1),rs10221662(1),rs6715073(1),rs1267067(1),rs1267068(1),rs1267079(1),rs62194213(1),rs185870104(1),rs76834425(1),rs16845734(1),rs16845742(1),rs16845747(1),rs62197064(1),rs151195391(1),rs62197070(1),rs34731727(1),rs62197073(1),rs62197074(1),rs77276341(1),rs57090160(1),rs62197078(1),rs60767767(1),rs112335657(1),rs62197080(1),rs62194491(1),rs3769964(1),rs62194492(1),rs62194493(1),rs2303319(1),rs12467117(1),rs76063526(1),rs62188121(1),rs62188122(1),rs2194726(1),rs2194727(1),rs16845807(1),rs3769959(1),rs58627659(1),rs74733151(1),rs10490568(1),rs12463483(1),rs12463535(1),rs62188133(1),rs62188137(1),rs16845830(1),rs12471336(1),rs62188139(1),rs62188140(1),rs1559629(1),rs78555127(1),rs62188141(1),rs140475751(1),rs75110208(1),rs10169534(1),rs115091516(1),rs10181572(1)	AC009313.2
2	1	rs17400325	178565913	3.32e-08	311	207	12	72	19	1	rs62173706(1),rs61742858(1),rs1469972(1),rs1469973(1),rs2033760(1),rs934809(1),rs2033762(1),rs10201180(1),rs12989020(1),rs4893985(1),rs1004541(1),rs1004542(1),rs999218(1),rs3770023(1),rs2164860(1),rs1975321(1),rs1975322(1),rs1370662(1),rs1370663(1),rs13012431(1),rs12987101(1),rs10930805(1),rs1370664(1),rs3731809(1),rs17400512(1),rs1347731(1),rs6718702(1),rs6760930(1),rs76591931(1),rs1561319(1),rs10930806(1),rs16865726(1),rs13031632(1),rs1438037(1),rs1438038(1),rs1438039(1),rs3770034(1),rs6433693(1),rs1975323(1),rs1975324(1),rs2886498(1),rs2365889(1),rs13007385(1),rs28707296(1),rs7607529(1),rs1866212(1),rs1866211(1),rs3754993(1),rs3754994(1),rs1561320(1),rs4893839(1),rs6756240(1),rs11684634(1),rs1866210(1),rs1866209(1),rs73030327(1),rs1866208(1),rs77704018(1),rs2164857(1),rs1344919(1),rs1344917(1),rs749207(1),rs749208(1),rs998061(1),rs998060(1),rs998059(1),rs1438048(1),rs3770042(1),rs4893840(1),rs1344916(1),rs1344925(1),rs3770043(1),rs73030354(1),rs10497488(1),rs57427125(1),rs58408943(1),rs61334857(1),rs57877880(1),rs57242051(1),rs3821007(1),rs16865764(1),rs6704720(1),rs16865769(1),rs60748325(1),rs56760518(1),rs62183050(1),rs62183051(1),rs62184507(1),rs10202536(1),rs1898585(1),rs13389387(1),rs76338508(1)	PDE11A
2	1	rs1594166	185787586	3.85e-10	225	28	9	93	42	53	rs6756881(1),rs6760360(1),rs6745295(1),rs2170202(1),rs7581514(1),rs2170203(1),rs80268465(1),rs62200788(1),rs13388087(1),rs13401381(1),rs10210216(1),rs1429427(1),rs62200793(1),rs3931790(1),rs1344707(1),rs7603001(1),rs7590852(1),rs1366840(1),rs10931155(1),rs72907759(1),rs72907760(1),rs1835172(1),rs4666994(1),rs4666995(1),rs66970879(1),rs66726164(1),rs66473204(1),rs17431742(1),rs2115622(1),rs2115621(1),rs6757288(1),rs7594906(1),rs725617(1),rs1344706(1),rs4666998(1),rs7593816(1),rs1583048(1),rs1366839(1),rs1366838(1),rs11901504(1),rs11681373(1),rs2059924(1),rs2059923(1),rs56213902(1),rs1583050(1),rs1583049(1),rs4666999(1),rs13012303(1),rs6722992(1),rs6723392(1),rs6751736(1),rs6726421(1),rs13025111(1),rs6755404(1),rs10931156(1),rs4667000(1),rs12476147(1),rs4667001(1),rs728534(1),rs1366842(1),rs12477430(1),rs10931157(1),rs34221271(1),rs62198468(1),rs6745533(1),rs10931158(1),rs7591741(1),rs6712373(1),rs6741522(1),rs6749374(1),rs11900566(1),rs62198473(1),rs62198493(1),rs2043020(1),rs721567(1),rs721569(1),rs6729996(1),rs13013980(1),rs34679083(1),rs35022003(1),rs34423083(1),rs35920644(1),rs35479953(1),rs35301347(1),rs62198501(1),rs62198502(1),rs4667010(1),rs13384132(1),rs16826468(1),rs1483232(1),rs28659997(1),rs2369933(1),rs62198551(1),rs55673043(1),rs55943397(1),rs10184607(1),rs1351711(1),rs11675150(1),rs13410908(1),rs9808014(1),rs10174154(1),rs72896988(1),rs10173994(1),rs9288109(1),rs9288110(1),rs13418284(1),rs2887591(1),rs2128735(1),rs73045259(1),rs73045260(1),rs59660701(1),rs13432460(1),rs13420749(1),rs1038357(1),rs1038358(1),rs1038359(1),rs2369934(1),rs13419830(1),rs13407979(1),rs1038360(1),rs1038361(1),rs6704753(1),rs58141156(1),rs56697973(1),rs1483241(1),rs6735842(1),rs4667021(1),rs6706974(1),rs6735898(1),rs7577666(1),rs10170185(1),rs13392489(1),rs4666677(1),rs13415646(1),rs10205057(1),rs2161838(1),rs13391505(1),rs4384741(1),rs4531894(1),rs4560075(1),rs4487060(1),rs4352199(1),rs13389141(1),rs6738404(1),rs10207042(1),rs10207304(1),rs2113493(1),rs7565172(1),rs4666678(1),rs12466047(1),rs13417063(1),rs13394591(1),rs55913275(1),rs13408211(1),rs13408565(1),rs13408663(1),rs13423346(1),rs13398144(1),rs13423645(1),rs12477633(1),rs13418781(1),rs4260201(1),rs13409923(1),rs10175123(1),rs10175127(1),rs4666679(1),rs9679239(1),rs7608802(1),rs7608891(1),rs13401297(1),rs2113495(1),rs12470414(1),rs889906(1),rs889907(1),rs889908(1),rs889909(1),rs4563187(1),rs6716595(1),rs4667026(1),rs4667027(1),rs6749543(1),rs12473912(1),rs7559348(1),rs7601297(1),rs7562717(1),rs13393770(1),rs7569786(1),rs6434122(1)	ZNF804A
2	1	rs67040074	229017414	2.35e-08	174	43	13	21	69	28	rs4500930(1),rs28591249(1),rs4353645(1),rs5013548(1),rs66910205(1),rs68009408(1),rs113784412(1),rs75500572(1),rs111233451(1),rs13389371(1),rs72967050(1),rs36191868(1),rs67086799(1),rs6436754(1),rs6436756(1),rs6436758(1),rs12105950(1),rs4973618(1),rs67322203(1),rs12617195(1),rs12617234(1),rs4246656(1),rs4973074(1),rs12616511(1),rs4549080(1),rs4313971(1),rs4365451(1),rs4605363(1),rs68106801(1),rs6753570(1),rs4422149(1),rs4422150(1),rs2069256(1),rs72617140(1),rs10933238(1),rs72617141(1),rs12623025(1),rs10933239(1),rs10933240(1),rs12466485(1),rs75339037(1),rs76762410(1),rs6722800(1),rs6723112(1),rs13400035(1),rs13429384(1),rs78117385(1),rs12479323(1),rs61383612(1),rs4555338(1),rs5020145(1),rs57727599(1),rs12465384(1),rs10194075(1),rs10171038(1),rs12465504(1),rs12473553(1),rs13405406(1),rs4471882(1),rs4299327(1),rs4305256(1),rs4524113(1),rs4439943(1),rs4327223(1),rs4525684(1),rs13409234(1),rs13409651(1),rs79663725(1),rs13405515(1),rs13431126(1),rs13394274(1),rs13406252(1),rs13409017(1),rs13409131(1),rs12615268(1),rs12611873(1),rs12611925(1),rs13384573(1),rs4077080(1),rs4337464(1),rs4341920(1),rs74976502(1),rs4616469(1),rs4435438(1),rs13413606(1),rs4350738(1),rs4574108(1),rs4344926(1),rs10173045(1),rs10173065(1),rs10196700(1),rs77131468(1),rs28814657(1),rs75675564(1),rs13408688(1),rs4334483(1),rs4364010(1),rs10179300(1),rs10179408(1),rs10203311(1),rs10203410(1),rs9653368(1),rs13415645(1),rs13402484(1),rs13418687(1),rs13405360(1),rs28613487(1),rs77816442(1),rs10192586(1),rs9678587(1),rs77807907(1),rs75137026(1),rs13404746(1),rs10188661(1),rs7574308(1),rs10181276(1),rs10184282(1),rs76469428(1)	SPHKAP
3	1	rs748439	16857534	7.93e-11	390	129	55	33	42	131	rs9310502(1),rs36019749(1),rs17042606(1),rs10510460(1),rs28446676(1),rs13066132(1),rs7634863(1),rs12487048(1),rs12487076(1),rs7617386(1),rs11711008(1),rs68175832(1),rs35851703(1),rs13094422(1),rs11715934(1),rs4684293(1),rs62245558(1),rs2197913(1),rs2347645(1),rs4684295(1),rs13322151(1),rs61182735(1),rs6778810(1),rs75716718(1),rs12494614(1),rs12494620(1),rs66477917(1),rs4128498(1),rs62247663(1),rs78994846(1),rs12488778(1),rs12485828(1),rs56345807(1),rs12107299(1),rs144393663(1),rs62247665(1),rs115428027(1),rs12492559(1),rs6785303(1),rs78762780(1),rs9829793(1),rs12495993(1),rs73027356(1),rs62247681(1),rs78737932(1),rs13073517(1),rs17272677(1),rs75540228(1),rs62247683(1),rs138823185(1),rs13099230(1),rs56331482(1),rs151337042(1),rs557661504(1),rs9874028(1),rs4374510(1),rs12493597(1),rs71310363(1),rs142235467(1),rs9842776(1),rs55869202(1),rs111273561(1),rs12485522(1),rs73029349(1),rs9862635(1),rs34287391(1),rs12487067(1),rs7633187(1),rs13087303(1),rs12491006(1),rs12492955(1),rs12486503(1),rs4410430(1),rs112715118(1),rs13317987(1),rs4684303(1),rs9857592(1),rs9858071(1),rs895941(1),rs9881798(1),rs9868600(1),rs55824843(1),rs6442643(1),rs12493114(1),rs7629352(1),rs9854865(1),rs7610118(1),rs4685393(1),rs75827730(1),rs55855024(1),rs7625399(1),rs17042757(1),rs748832(1),rs80114663(1),rs6800583(1),rs12491858(1),rs7625233(1),rs6442644(1),rs2122256(1),rs1823369(1),rs1823368(1),rs2053452(1),rs80246140(1),rs12494521(1),rs6765066(1),rs79721122(1),rs55808540(1),rs6765673(1),rs77313272(1),rs11918777(1),rs9813513(1),rs9813661(1),rs74558031(1),rs748440(1),rs73139272(1),rs73139274(1),rs9842181(1),rs9883851(1),rs9884007(1),rs9884040(1),rs34902402(1),rs9310508(1),rs6779302(1),rs12489683(1),rs6782026(1),rs9836131(1),rs9840099(1),rs2347653(1),rs6442645(1),rs7617959(1),rs9846711(1),rs9809105(1),rs9847099(1),rs13063785(1),rs9870893(1),rs9871051(1),rs9851732(1),rs12496932(1),rs11716860(1),rs9867227(1),rs77507419(1),rs75195353(1),rs56868502(1),rs12497840(1),rs1866860(1),rs6796955(1),rs6797038(1),rs3886560(1),rs3886559(1),rs9879743(1),rs9822053(1),rs12486393(1),rs73816246(1),rs28669346(1),rs6777157(1),rs9833536(1),rs9833848(1),rs9878006(1),rs9858203(1),rs9310511(1),rs13065811(1),rs9820209(1),rs62247715(1),rs12489091(1),rs4685400(1),rs2197017(1),rs1348109(1),rs2881771(1),rs6799397(1),rs34149515(1),rs1372072(1),rs9872237(1),rs4685403(1),rs11928330(1),rs11928414(1),rs1837698(1),rs1441039(1),rs9882937(1),rs983545(1),rs11128810(1),rs9876137(1),rs1025818(1),rs7637568(1),rs6783752(1),rs7629676(1),rs1156336(1),rs9883633(1),rs2014490(1),rs9880307(1),rs4685404(1),rs13085309(1),rs7652874(1),rs9844888(1),rs4334629(1),rs4685422(1),rs34704046(1),rs6775709(1),rs36118680(1),rs9637429(1),rs13097797(1),rs13059760(1),rs62247257(1),rs4685426(1),rs13062572(1),rs34937985(1),rs35216408(1)	PLCL2
3	1	rs6809204	49369383	2e-17	822	21	65	88	116	532	rs1841178(1),rs7630053(1),rs2362451(1),rs11130167(1),rs1824362(1),rs13073692(1),rs9809695(1),rs4558783(1),rs898225(1),rs1459242(1),rs9815103(1),rs4858793(1),rs6442116(1),rs6779262(1),rs4858817(1),rs2362452(1),rs2885509(1),rs2885510(1),rs725310(1),rs725309(1),rs7653691(1),rs7630741(1),rs6442117(1),rs9311423(1),rs9311424(1),rs7634377(1),rs7636782(1),rs6784322(1),rs6784541(1),rs7635522(1),rs28824259(1),rs12487542(1),rs9864371(1),rs73074358(1),rs34761139(1),rs9875280(1),rs6796491(1),rs6804774(1),rs9826195(1),rs9864815(1),rs9809843(1),rs6810060(1),rs56298324(1),rs6770470(1),rs11712561(1),rs1563736(1),rs13071337(1),rs9862575(1),rs6442118(1),rs6442119(1),rs1975844(1),rs7651407(1),rs9812647(1),rs13314659(1),rs11130170(1),rs10470686(1),rs3214041(1),rs6794875(1),rs2362450(1),rs11130171(1),rs9883759(1),rs9883927(1),rs6442120(1),rs1037773(1),rs9817615(1),rs2290822(1),rs2279077(1),rs13069724(1),rs4858819(1),rs13076076(1),rs1109227(1),rs1459249(1),rs9876891(1),rs3774808(1),rs7639743(1),rs9849509(1),rs60512868(1),rs2362441(1),rs4858820(1),rs7636044(1),rs4490383(1),rs13324374(1),rs7126(1),rs1870444(1),rs730566(1),rs9876781(1),rs9838618(1),rs9881491(1),rs922075(1),rs1824363(1),rs6800475(1),rs13091785(1),rs2045554(1),rs13072012(1),rs6776700(1),rs9826247(1),rs7618883(1),rs6442123(1),rs6442124(1),rs2242150(1),rs11797(1),rs6764415(1),rs4858795(1),rs73078348(1),rs4858828(1),rs4858798(1),rs6806356(1),rs12493578(1),rs4858830(1),rs6442129(1),rs4858831(1),rs10865952(1),rs7610519(1),rs12497850(1),rs9882443(1),rs6788650(1),rs4858800(1),rs1352420(1),rs10865953(1),rs9848268(1),rs7641050(1),rs9873227(1),rs6801211(1),rs6442130(1),rs7616815(1),rs7630742(1),rs6796790(1),rs6442131(1),rs14018(1),rs6791542(1),rs3774628(1),rs6766238(1),rs7429596(1),rs11705888(1),rs7627404(1),rs7647812(1),rs7373778(1),rs9859473(1),rs7639370(1),rs7653459(1),rs7611628(1),rs9876848(1),rs11130176(1),rs9311430(1),rs9879978(1),rs9311431(1),rs9311432(1),rs9682444(1),rs9835307(1),rs9311433(1),rs9755490(1),rs9681717(1),rs13078308(1),rs9284885(1),rs9311434(1),rs9830636(1),rs7430501(1),rs9879971(1),rs10780033(1),rs9840684(1),rs9754878(1),rs4974088(1),rs7431857(1),rs12493289(1),rs4974079(1),rs6446252(1),rs6446253(1),rs9755751(1),rs7623023(1),rs4974087(1),rs7649458(1),rs4974085(1),rs28642807(1),rs7611358(1),rs7428387(1),rs7621226(1),rs7639332(1),rs7431710(1),rs11920534(1),rs11924597(1),rs4974084(1),rs12715430(1),rs7612459(1),rs62259536(1),rs7615675(1),rs11705737(1),rs13064883(1),rs13064911(1),rs11707968(1),rs13076394(1),rs9884022(1),rs9850134(1),rs7373072(1),rs9284886(1),rs9867373(1),rs13072911(1),rs7653408(1),rs1134591(1),rs7647093(1),rs7372149(1),rs55786114(1),rs9864243(1),rs13315711(1),rs7430198(1),rs7372883(1),rs7636057(1),rs7643368(1),rs7628719(1),rs6791234(1),rs6786665(1),rs4974082(1),rs4974083(1),rs6446196(1),rs6446198(1),rs6446200(1),rs6768433(1),rs7621015(1),rs4974091(1),rs4974080(1),rs4072859(1),rs7434187(1),rs6446204(1),rs6446205(1),rs6414613(1),rs6772452(1),rs6781790(1),rs13316620(1),rs8926(1),rs7100(1),rs3087866(1),rs6414614(1),rs4974081(1),rs12637037(1),rs9810318(1),rs6787808(1),rs6795025(1),rs9846123(1),rs7373790(1),rs6798112(1),rs9841640(1),rs12491743(1),rs6789285(1),rs13099075(1),rs6446247(1),rs7432989(1),rs4955416(1),rs7615235(1),rs11130181(1),rs7621347(1),rs7626445(1),rs7619073(1),rs9840050(1),rs62262517(1),rs13064784(1),rs4521268(1),rs4513485(1),rs4955426(1),rs4955411(1),rs3212(1),rs4292260(1),rs4364202(1),rs4279134(1),rs6779394(1),rs9865051(1),rs6770112(1),rs6784111(1),rs4955410(1),rs12493001(1),rs12636030(1),rs12487580(1),rs36133651(1),rs7632267(1),rs7645551(1),rs9683094(1),rs61583136(1),rs4536858(1),rs4308307(1),rs11715581(1),rs12490393(1),rs4955418(1),rs4955419(1),rs4499638(1),rs6790914(1),rs11130182(1),rs4955420(1),rs7617480(1),rs10865954(1),rs9586(1),rs13084037(1),rs9831648(1),rs9834003(1),rs4955421(1),rs4367098(1),rs7631586(1),rs4955423(1),rs7432077(1),rs6446256(1),rs7429661(1),rs11130183(1),rs11130184(1),rs11716334(1),rs6794924(1),rs6795756(1),rs6808036(1),rs12637576(1),rs12629759(1),rs13091206(1),rs6769821(1),rs4955439(1),rs9867285(1),rs11130185(1),rs2334958(1),rs6446257(1),rs6803264(1),rs2082923(1),rs4955427(1),rs11717524(1),rs7652746(1),rs2117938(1),rs4955432(1),rs2099526(1),rs7619016(1),rs12631989(1),rs13064780(1),rs35218722(1),rs11130186(1),rs11920267(1),rs10154992(1),rs12637346(1),rs4955443(1),rs12629637(1),rs35174559(1),rs7626076(1),rs4955417(1),rs7638154(1),rs11130187(1),rs6809851(1),rs6778080(1),rs4955414(1),rs9833388(1),rs12493284(1),rs9811047(1),rs3774799(1),rs3774800(1),rs4554002(1),rs7640903(1),rs11710434(1),rs11709788(1),rs9881860(1),rs9860285(1),rs11920251(1),rs11720542(1),rs1865741(1),rs34142492(1),rs12497569(1),rs6795772(1),rs13088309(1),rs4955431(1),rs9883813(1),rs4955430(1),rs9834535(1),rs6784203(1),rs4955424(1),rs4955425(1),rs62259939(1),rs4955440(1),rs17080528(1),rs17650792(1),rs13090388(1),rs11711536(1),rs4955438(1),rs11720657(1),rs6790105(1),rs1050450(1),rs1800668(1),rs3811699(1),rs3448(1),rs892974(1),rs1987628(1),rs974495(1),rs6446262(1),rs11130190(1),rs9812360(1),rs67485053(1),rs2878298(1),rs7373849(1),rs34588335(1),rs6796147(1),rs13087851(1),rs11719762(1),rs17595772(1),rs4955413(1),rs7621003(1),rs6769744(1),rs6775069(1),rs6809216(1),rs9847585(1),rs7623659(1),rs2117939(1),rs7648841(1),rs6446264(1),rs9854297(1),rs4955412(1),rs62259942(1),rs35169793(1),rs6797765(1),rs6793308(1),rs62259943(1),rs7631908(1),rs111903592(1),rs9842132(1),rs4855843(1),rs62259944(1),rs7643586(1),rs11716974(1),rs10155014(1),rs4855842(1),rs9878943(1),rs6785045(1),rs9861027(1),rs34937635(1),rs56127630(1),rs55957735(1),rs9871380(1),rs7648995(1),rs2140270(1),rs2177268(1),rs62259947(1),rs11706370(1),rs9757181(1),rs11715060(1),rs9817807(1),rs13096474(1),rs6773518(1),rs13061396(1),rs6446268(1),rs73088137(1),rs4855877(1),rs940045(1),rs6779524(1),rs6784820(1),rs7620024(1),rs7638750(1),rs6997(1),rs9814873(1),rs10640(1),rs11715915(1),rs1464568(1),rs11922013(1),rs4855873(1),rs1464566(1),rs1464569(1),rs8897(1),rs6446272(1),rs7643227(1),rs6446274(1),rs6446275(1),rs11130192(1),rs4459909(1),rs77648866(1),rs62259933(1),rs7646366(1),rs6805609(1),rs6446277(1),rs11130193(1),rs35115732(1),rs11130194(1),rs7619789(1),rs13096760(1),rs13079643(1),rs9654010(1),rs57273516(1),rs138084484(1),rs11923032(1),rs71324962(1),rs4855869(1),rs59152804(1),rs73073004(1),rs11130196(1),rs113741748(1),rs9841110(1),rs67216675(1),rs2329025(1),rs885592(1),rs10865955(1),rs1106620(1),rs7645445(1),rs6767355(1),rs4855866(1),rs9860055(1),rs4855839(1),rs7613491(1),rs7647973(1),rs9853683(1),rs142316462(1),rs12330269(1),rs9827021(1),rs35701831(1),rs9809237(1),rs7355800(1),rs4241408(1),rs72934271(1),rs7622786(1),rs1568661(1),rs1568662(1),rs1009051(1),rs4855864(1),rs62261183(1),rs7630869(1),rs3924463(1),rs3924462(1),rs6783003(1),rs9818590(1),rs11719996(1),rs4855861(1),rs4855859(1),rs9850072(1),rs4855858(1),rs7643845(1),rs7374731(1),rs7371895(1),rs62261185(1),rs7651372(1),rs7637999(1),rs3870339(1),rs34363169(1),rs35261698(1),rs11130199(1),rs6766131(1),rs6797664(1),rs6766581(1),rs3877784(1),rs11712569(1),rs74471041(1),rs9858418(1),rs149273410(1),rs9821311(1),rs56324858(1),rs7644148(1),rs7622302(1),rs12488065(1),rs3905330(1),rs12489092(1),rs7637665(1),rs73074811(1),rs9871024(1),rs13322887(1),rs7633271(1),rs3870338(1),rs3870337(1),rs2312461(1),rs3926569(1),rs13062429(1),rs4855855(1),rs34196454(1),rs55935606(1),rs11130202(1),rs1801143(1),rs1050088(1),rs12583(1),rs4625(1),rs13079082(1),rs11130203(1),rs4052546(1),rs1982861(1),rs34293138(1),rs4855853(1),rs4855838(1),rs11720264(1),rs10865956(1),rs4855837(1),rs3866330(1),rs11130204(1),rs3870341(1),rs56049603(1),rs4855836(1),rs3811697(1),rs62261249(1),rs7625857(1),rs11130206(1),rs9837027(1),rs35999162(1),rs9858280(1),rs9862534(1),rs4241407(1),rs4241406(1),rs2312462(1),rs11926781(1),rs11928090(1),rs1532204(1),rs6797299(1),rs34427167(1),rs11713474(1),rs11130207(1),rs11130208(1),rs6446284(1),rs34890793(1),rs71324979(1),rs7629322(1),rs9869120(1),rs9869256(1),rs9811982(1),rs6446285(1),rs9875617(1),rs11720597(1),rs1491983(1),rs4241405(1),rs11130211(1),rs12637313(1),rs11721148(1),rs2029591(1),rs1463728(1),rs62262671(1),rs1352889(1),rs73074893(1),rs4855849(1),rs4855848(1),rs62262672(1),rs4855833(1),rs13096480(1),rs62262673(1),rs2131108(1),rs9883000(1),rs1586827(1),rs62262675(1),rs9824435(1),rs9830730(1),rs2329021(1),rs10452032(1),rs6446286(1),rs4855846(1),rs1078341(1),rs4855845(1),rs55754265(1),rs6774202(1),rs4855885(1),rs56176327(1),rs13093525(1),rs3020779(1),rs12496226(1),rs11130214(1),rs11130216(1),rs11130217(1),rs6804655(1),rs1491985(1),rs11709734(1),rs2291542(1),rs12715437(1),rs11710675(1),rs11720705(1),rs7628207(1),rs4768(1),rs2307021(1),rs9870858(1),rs62262722(1),rs3749237(1),rs9849038(1),rs553682444(1),rs74404672(1),rs11714957(1),rs13086130(1),rs13086465(1),rs6785593(1),rs9835157(1),rs7621797(1),rs6804970(1),rs7431078(1),rs62262730(1),rs34522271(1),rs7652179(1),rs11717463(1),rs9870755(1),rs148383796(1),rs35210174(1),rs7613603(1),rs184219667(1),rs62260663(1),rs9829155(1),rs59906301(1),rs35474403(1),rs13084243(1),rs9836756(1),rs11920900(1),rs9851651(1),rs9851930(1),rs7620848(1),rs62260715(1),rs7637711(1),rs34735338(1),rs6809879(1),rs71324996(1),rs6790568(1),rs58339610(1),rs2234385(1),rs1799845(1),rs1799844(1),rs28535523(1),rs1799843(1),rs62260719(1),rs62260720(1),rs55997059(1),rs9850465(1),rs35129566(1),rs11717256(1),rs7636294(1),rs7649428(1),rs2352967(1),rs62260723(1),rs4519692(1),rs59684465(1),rs1996663(1),rs1996664(1),rs1317140(1),rs9819511(1),rs13316065(1),rs59357103(1),rs17598137(1),rs71326915(1),rs74461473(1),rs55689339(1),rs4688739(1),rs1283(1),rs62260802(1),rs62260803(1),rs55933602(1),rs73084740(1),rs73084757(1),rs73074997(1),rs73081159(1),rs73087213(1),rs114518780(1),rs73087278(1),rs73087295(1),rs150678371(1),rs73078622(1),rs73080631(1)	USP4
3	1	rs71309948	56403636	1.41e-09	218	1	4	2	21	190	rs11926232(1),rs115243466(1),rs17056149(1),rs4974150(1),rs9879068(1),rs56007492(1),rs73831809(1),rs9834272(1),rs12488382(1),rs12491186(1),rs7430876(1),rs12496072(1),rs7641315(1),rs7643992(1),rs7643995(1),rs73831818(1),rs9856301(1),rs1870275(1),rs1458069(1),rs9870119(1),rs59759400(1),rs9842128(1),rs12491087(1),rs4974156(1),rs12485264(1),rs114229165(1),rs12496818(1),rs9883032(1),rs12496267(1),rs78914791(1),rs59576102(1),rs6792281(1),rs78731704(1),rs1878928(1),rs17056416(1),rs12488237(1),rs111711817(1),rs7651042(1),rs62255403(1),rs59586765(1),rs1352008(1),rs4974168(1),rs12493083(1),rs11915970(1),rs12485705(1),rs4974170(1),rs4974171(1),rs1352009(1),rs1352010(1),rs1352012(1),rs6780051(1),rs1564907(1),rs1601451(1),rs1825560(1),rs9877547(1),rs2316477(1),rs2316478(1),rs2316480(1),rs7636352(1),rs7644153(1),rs7644257(1),rs1452214(1),rs12491217(1),rs12487839(1),rs2316481(1),rs2316482(1),rs76332336(1),rs965961(1),rs12635356(1),rs6810099(1),rs6445768(1),rs6787104(1),rs72870171(1),rs6804221(1),rs6764295(1),rs60384923(1),rs6445770(1),rs6763791(1),rs6788949(1),rs61689518(1),rs4974173(1),rs73834604(1),rs72870196(1),rs1376984(1),rs724929(1),rs755321(1),rs1078310(1),rs1078309(1),rs4974175(1),rs6779122(1),rs6782034(1),rs4974120(1),rs4974121(1),rs4974123(1),rs4974176(1),rs60383545(1),rs7628255(1),rs6783356(1),rs6786058(1),rs7613726(1),rs72871533(1),rs9817254(1),rs34027389(1),rs12486927(1),rs6803165(1),rs4974179(1),rs17732598(1),rs4974180(1),rs55849756(1),rs12492055(1),rs10433621(1),rs6801342(1),rs17056646(1),rs111388129(1),rs148968939(1),rs112830258(1),rs12486948(1),rs12490280(1),rs977313(1),rs112582428(1),rs11926826(1),rs7650293(1),rs59079055(1),rs2167617(1),rs58413645(1),rs4974130(1),rs35520773(1),rs6789409(1),rs56004380(1),rs17288728(1),rs71309946(1),rs13100994(1),rs4974196(1),rs35995295(1),rs77376572(1),rs34416524(1),rs13084505(1),rs566908981(1),rs184603455(1),rs13082132(1),rs35075381(1),rs35656419(1),rs34885435(1),rs13090676(1),rs35167463(1),rs13067363(1),rs13089108(1),rs35592619(1),rs13099722(1),rs71309963(1),rs78399921(1),rs74884919(1),rs36029237(1),rs35689307(1),rs34171578(1),rs71309964(1),rs35564119(1),rs137879941(1),rs150691100(1),rs145779703(1),rs138520582(1),rs139574575(1),rs142085144(1),rs114175521(1),rs189217841(1),rs369677178(1),rs376521183(1),rs35677810(1),rs77315462(1),rs35995233(1),rs34720351(1),rs13072654(1),rs13080003(1),rs4635676(1),rs4060982(1),rs7431634(1),rs144163234(1),rs13095165(1),rs35803417(1),rs35728519(1),rs4538344(1),rs71309970(1),rs6807338(1),rs34284682(1),rs34911835(1),rs3732506(1),rs35418695(1),rs71309971(1),rs36064180(1),rs35785755(1),rs13089332(1),rs35070694(1),rs13074639(1),rs13068670(1),rs71621834(1),rs71309972(1),rs34349699(1),rs13086565(1),rs71309973(1),rs13060656(1),rs34097767(1),rs13093466(1),rs34558590(1),rs34480364(1),rs74560576(1),rs79269754(1),rs35286628(1),rs13088629(1),rs13088166(1),rs71309975(1),rs35940731(1),rs4564942(1),rs78167982(1)	ERC2
3	1	rs28668209	81871631	2.74e-10	365	18	35	26	83	203	rs9309871(1),rs9822115(1),rs17018940(1),rs59299387(1),rs973689(1),rs9871529(1),rs7615728(1),rs9818063(1),rs9867226(1),rs35058426(1),rs9833541(1),rs9820815(1),rs1461606(1),rs9815059(1),rs9861355(1),rs9862299(1),rs7649028(1),rs7627081(1),rs7616817(1),rs12638726(1),rs7622741(1),rs7622930(1),rs6768895(1),rs9811029(1),rs6773695(1),rs6798069(1),rs10440071(1),rs1381303(1),rs6769105(1),rs6769140(1),rs6769230(1),rs6785586(1),rs9811835(1),rs9853643(1),rs7637268(1),rs6798900(1),rs9863396(1),rs13323669(1),rs2372907(1),rs62265412(1),rs13063700(1),rs9866225(1),rs2307058(1),rs9821673(1),rs62265415(1),rs62265416(1),rs9874943(1),rs6805105(1),rs12631775(1),rs6777831(1),rs9820295(1),rs7613144(1),rs62265423(1),rs112201452(1),rs13059815(1),rs9833112(1),rs13086984(1),rs6800241(1),rs62265427(1),rs7631349(1),rs13313972(1),rs9859374(1),rs9870056(1),rs76151756(1),rs13324454(1),rs9849214(1),rs13316326(1),rs62265449(1),rs28624341(1),rs28758947(1),rs9821350(1),rs9809754(1),rs9883954(1),rs62265453(1),rs9824576(1),rs3772911(1),rs7648237(1),rs9881516(1),rs3772908(1),rs9847606(1),rs9852544(1),rs9863136(1),rs3821550(1),rs3772902(1),rs9868223(1),rs9813155(1),rs10084705(1),rs3772901(1),rs13322916(1),rs1375086(1),rs13326721(1),rs3772899(1),rs1972976(1),rs2680271(1),rs3849573(1),rs62267086(1),rs9847076(1),rs62267088(1),rs7623056(1),rs9871474(1),rs1155277(1),rs3107240(1),rs2680264(1),rs2680257(1),rs2594549(1),rs6771266(1),rs2594551(1),rs28630448(1),rs28637864(1),rs3772889(1),rs2594553(1),rs6776410(1),rs9821222(1),rs9816946(1),rs3772886(1),rs2680246(1),rs2680245(1),rs2680276(1),rs28553548(1),rs9820490(1),rs78982329(1),rs9863322(1),rs2594558(1),rs2680277(1),rs62267115(1),rs62267116(1),rs9863009(1),rs2594562(1),rs11717926(1),rs6803932(1),rs6804697(1),rs62267121(1),rs13323851(1),rs2691086(1),rs9826635(1),rs62267124(1),rs9832088(1),rs9874754(1),rs7634830(1),rs2691084(1),rs57555994(1),rs59419728(1),rs9831360(1),rs2680258(1),rs2680259(1),rs13323931(1),rs62267149(1),rs7613499(1),rs7646435(1),rs13325662(1),rs1404298(1),rs2680274(1),rs9813371(1),rs9851559(1),rs13314900(1),rs2680261(1),rs2315966(1),rs2252531(1),rs2252530(1),rs1404297(1),rs2691083(1),rs2691082(1),rs1404296(1),rs2691080(1),rs2691079(1),rs2691078(1),rs2315967(1),rs9826933(1),rs9831301(1),rs62267150(1),rs2691077(1),rs6791629(1),rs1997002(1),rs6804453(1),rs950904(1),rs2244294(1),rs1973802(1),rs1973801(1),rs1973800(1),rs2680282(1),rs2691073(1),rs2691093(1),rs2680280(1),rs9870979(1),rs9838598(1),rs79878915(1),rs6785740(1),rs74385963(1),rs6798822(1),rs9809436(1),rs77409959(1),rs7611282(1),rs62265666(1),rs2691089(1),rs9825400(1),rs6804613(1),rs12495343(1),rs7635332(1),rs7644425(1),rs7611917(1),rs9812141(1),rs9812505(1),rs9827558(1),rs6768673(1),rs2316040(1),rs2316041(1),rs2316042(1),rs7429719(1),rs7614621(1),rs151013138(1),rs140878389(1),rs6778413(1),rs1851924(1),rs1851922(1),rs2316043(1),rs9830608(1),rs9833851(1),rs9881991(1),rs62265680(1),rs6548778(1),rs62265681(1),rs7633528(1),rs957670(1),rs9816203(1),rs79461501(1),rs13327783(1),rs13313910(1),rs79539211(1),rs75050284(1),rs13314208(1),rs13325804(1),rs28698455(1),rs13326960(1),rs74282365(1),rs79919733(1),rs77285287(1),rs4501135(1),rs4484211(1),rs9829799(1),rs9847586(1),rs9810554(1),rs9814843(1),rs7636208(1),rs113467511(1),rs115865189(1),rs58381411(1),rs13085271(1),rs13065504(1),rs13090139(1),rs4381968(1),rs13059659(1),rs13060311(1),rs77410865(1),rs78467381(1),rs78158019(1),rs17784061(1),rs138225392(1),rs17716873(1),rs17784485(1),rs75797405(1),rs77323028(1),rs78695602(1),rs7616888(1),rs7639020(1),rs7639102(1),rs2316703(1),rs1919565(1),rs1919566(1),rs7639908(1),rs28393435(1),rs9841279(1),rs9841488(1),rs11917041(1),rs11921941(1),rs9309886(1),rs6792426(1),rs9857763(1),rs9813907(1),rs9834505(1),rs7610957(1),rs6778325(1),rs9849917(1),rs9868174(1),rs2178314(1),rs61679258(1),rs28482395(1),rs7625088(1),rs7613786(1),rs7431067(1),rs4516633(1),rs6804280(1),rs6548794(1),rs61543943(1),rs6793519(1),rs13434355(1),rs9831168(1),rs28696790(1),rs9875586(1),rs62268578(1),rs9815142(1),rs9853195(1),rs9815866(1),rs9840221(1),rs9841631(1),rs6548795(1),rs7610487(1),rs6797285(1),rs6795384(1),rs9831628(1),rs62265980(1),rs4493456(1),rs62266010(1)	RP11-359D24.1
3	1	rs1248850	84887559	1.78e-12	424	83	28	7	157	149	rs7653051(1),rs11713152(1),rs67605484(1),rs67044921(1),rs1901985(1),rs2647716(1),rs2647715(1),rs13085795(1),rs6548997(1),rs500027(1),rs11719183(1),rs9874371(1),rs9858358(1),rs13095729(1),rs9883770(1),rs12714613(1),rs6810250(1),rs6764277(1),rs6764547(1),rs6764381(1),rs6777505(1),rs636277(1),rs624008(1),rs112158403(1),rs13070794(1),rs67300286(1),rs80261709(1),rs1248829(1),rs1265747(1),rs1248847(1),rs1248846(1),rs11707605(1),rs7617565(1),rs535295665(1),rs9879484(1),rs7632161(1),rs1248845(1),rs1248841(1),rs10440084(1),rs7355926(1),rs2132187(1),rs7355930(1),rs28414723(1),rs9877971(1),rs13069094(1),rs13074892(1),rs76209954(1),rs422474(1),rs66467047(1),rs66736578(1),rs9838751(1),rs60086557(1),rs1146759(1),rs13084351(1),rs1146758(1),rs4261888(1),rs28671202(1),rs1146754(1),rs34859143(1),rs1146751(1),rs401242(1),rs2172845(1),rs385115(1),rs421983(1),rs58002712(1),rs4856260(1),rs1694924(1),rs11716886(1),rs74627733(1),rs1248849(1),rs113241405(1),rs57700310(1),rs111352115(1),rs113852696(1),rs74782009(1),rs78985282(1),rs75760799(1),rs113509118(1),rs9883729(1),rs1146749(1),rs77071156(1),rs80164740(1),rs9654015(1),rs77793943(1),rs116653351(1),rs1146747(1),rs1146745(1),rs77708158(1),rs75141171(1),rs566485(1),rs75985367(1),rs13085424(1),rs1146743(1),rs77614558(1),rs79121983(1),rs1390145(1),rs6770276(1),rs74409510(1),rs74416006(1),rs75235603(1),rs79480319(1),rs112847036(1),rs77585123(1),rs80319194(1),rs1032507(1),rs9833312(1),rs9861497(1),rs7647495(1),rs7625451(1),rs112230831(1),rs9880953(1),rs78278499(1),rs76853375(1),rs112788851(1),rs9836407(1),rs79281850(1),rs78355077(1),rs111943350(1),rs75145668(1),rs112564296(1),rs7642644(1),rs7653278(1),rs9827318(1),rs9847516(1),rs9827763(1),rs9827900(1),rs74883253(1),rs76738258(1),rs78394140(1),rs112840343(1),rs79995916(1),rs13097857(1),rs112789319(1),rs489989(1),rs80185833(1),rs75840466(1),rs394202(1),rs1146738(1),rs13083529(1),rs515207(1),rs2326072(1),rs429587(1),rs383685(1),rs76245946(1),rs12494212(1),rs76782294(1),rs1146740(1),rs79177950(1),rs9847448(1),rs1248821(1),rs1248820(1),rs1248819(1),rs7649296(1),rs1248818(1),rs1248817(1),rs1248815(1),rs694795(1),rs487539(1),rs649851(1),rs13089401(1),rs1248811(1),rs1248810(1),rs1248809(1),rs1248808(1),rs1248806(1),rs1248805(1),rs1248804(1),rs1248803(1),rs1248802(1),rs62251966(1),rs76409935(1),rs9861675(1),rs9861806(1),rs1691496(1),rs9881963(1),rs1691497(1),rs6786827(1),rs6762830(1),rs6762921(1),rs149906779(1),rs2198515(1),rs75354850(1),rs452496(1),rs79549919(1),rs1691498(1),rs1694974(1),rs1691499(1),rs9882516(1),rs1495259(1),rs1691501(1),rs13068788(1),rs9818381(1),rs7648172(1),rs1691502(1),rs9822933(1),rs1694973(1),rs80191282(1),rs13071144(1),rs1694972(1),rs1691503(1),rs111647360(1),rs1691504(1),rs1694971(1),rs1694970(1),rs13098134(1),rs1616908(1),rs79940001(1),rs13077814(1),rs7635835(1),rs2875832(1),rs1694969(1),rs9848677(1),rs9836542(1),rs7625311(1),rs11708447(1),rs1691492(1),rs1691491(1),rs1694930(1),rs13078624(1),rs1694932(1),rs112799139(1),rs60022224(1),rs56054056(1),rs1694933(1),rs1691490(1),rs57155100(1),rs9837259(1),rs1691487(1),rs1691486(1),rs1694958(1),rs1694957(1),rs1691485(1),rs73135623(1),rs1691483(1),rs1694956(1),rs1691482(1),rs395273(1),rs431816(1),rs6767393(1),rs6767407(1),rs76473641(1),rs73135634(1),rs76779399(1),rs9835724(1),rs9849768(1),rs6770536(1),rs9812833(1),rs6773428(1),rs111489739(1),rs111963785(1),rs112232623(1),rs7432900(1),rs76847001(1),rs13315526(1),rs76076910(1),rs28693686(1),rs76104077(1),rs73843226(1),rs78232954(1),rs6771804(1),rs76585049(1),rs17444060(1),rs17503522(1),rs13062439(1),rs73135667(1),rs13093660(1),rs73135669(1),rs1694929(1),rs73137632(1),rs9870384(1),rs1691471(1),rs13092125(1),rs73137640(1),rs9812061(1),rs9849305(1),rs9821807(1),rs1248860(1),rs7645633(1),rs1248857(1),rs4856554(1),rs13075873(1),rs12714616(1),rs13082518(1),rs73137663(1),rs2036062(1),rs9883443(1),rs9834688(1),rs13066623(1),rs17734184(1),rs9647393(1),rs6796144(1),rs17734437(1),rs12714617(1),rs17791224(1),rs9828496(1),rs1872555(1),rs73139661(1),rs17420038(1),rs9877460(1),rs73139674(1),rs9874302(1),rs73139689(1),rs73139694(1),rs73125134(1),rs1376935(1),rs13078384(1),rs73130751(1),rs9831374(1),rs11719276(1),rs11715683(1),rs7612090(1),rs9883807(1),rs9827598(1)	LINC00971
3	1	rs7618124	85548686	3.18e-12	944	100	70	12	75	687	rs9823132(1),rs608760(1),rs13325879(1),rs818215(1),rs818219(1),rs62253086(1),rs2875889(1),rs9830359(1),rs28732378(1),rs62253107(1),rs2117152(1),rs2163972(1),rs9822731(1),rs12498010(1),rs4856269(1),rs9809258(1),rs11705775(1),rs12634949(1),rs72615721(1),rs9814516(1),rs10154865(1),rs9824178(1),rs9861451(1),rs11917490(1),rs13076632(1),rs13076830(1),rs13099750(1),rs12714625(1),rs9990096(1),rs1368748(1),rs13094105(1),rs12494242(1),rs9846211(1),rs9866089(1),rs7627971(1),rs11127887(1),rs9870448(1),rs9854869(1),rs4279114(1),rs9865191(1),rs6776114(1),rs1433711(1),rs2053105(1),rs13085170(1),rs9819830(1),rs9824692(1),rs9824840(1),rs9814919(1),rs73134750(1),rs77529581(1),rs11921010(1),rs2326313(1),rs1368744(1),rs9879025(1),rs1821349(1),rs1368743(1),rs10511087(1),rs9824386(1),rs12631345(1),rs1368742(1),rs9309977(1),rs1991872(1),rs11714549(1),rs12637798(1),rs7610238(1),rs4308294(1),rs9863620(1),rs9869121(1),rs71626887(1),rs1465716(1),rs9854888(1),rs62250661(1),rs7650834(1),rs7651113(1),rs9309978(1),rs12638482(1),rs1368741(1),rs6772750(1),rs12487446(1),rs62250685(1),rs1433710(1),rs6549023(1),rs11918899(1),rs2117151(1),rs1030721(1),rs1030720(1),rs1549979(1),rs12639001(1),rs9880919(1),rs6791236(1),rs6778189(1),rs6781515(1),rs4856569(1),rs9825345(1),rs9839731(1),rs6549024(1),rs4856570(1),rs2053106(1),rs2053108(1),rs6808400(1),rs62250686(1),rs12493461(1),rs6780968(1),rs62250687(1),rs9861269(1),rs2196096(1),rs2196097(1),rs60311538(1),rs10433498(1),rs7636243(1),rs7650284(1),rs7638953(1),rs6772991(1),rs9865745(1),rs4856571(1),rs7623369(1),rs35894540(1),rs13081230(1),rs6807456(1),rs6808159(1),rs2326309(1),rs2326310(1),rs1030719(1),rs2017293(1),rs1025533(1),rs892365(1),rs1865250(1),rs62250691(1),rs11716233(1),rs1433708(1),rs9860769(1),rs7609594(1),rs35827242(1),rs2053104(1),rs2053103(1),rs2196099(1),rs13092627(1),rs2217720(1),rs1594795(1),rs1025531(1),rs9863488(1),rs11929525(1),rs12629036(1),rs1821351(1),rs12637461(1),rs9868427(1),rs9813512(1),rs1865252(1),rs62250693(1),rs1865251(1),rs1897699(1),rs9874740(1),rs2082556(1),rs9847561(1),rs7627044(1),rs9820228(1),rs9821041(1),rs6797581(1),rs4856572(1),rs11127890(1),rs2033526(1),rs9828679(1),rs9654023(1),rs11922956(1),rs9309979(1),rs993137(1),rs993136(1),rs993135(1),rs9824071(1),rs13075857(1),rs6762695(1),rs1433715(1),rs9835441(1),rs993716(1),rs13323436(1),rs6772890(1),rs6810225(1),rs2117153(1),rs1433714(1),rs1433713(1),rs2196098(1),rs9309980(1),rs9309981(1),rs6807445(1),rs9309982(1),rs57630146(1),rs1368740(1),rs1368739(1),rs13068434(1),rs4856573(1),rs62250710(1),rs12633762(1),rs12631046(1),rs11127891(1),rs62250711(1),rs6549027(1),rs9838811(1),rs6774985(1),rs6762267(1),rs9843953(1),rs62250712(1),rs62250713(1),rs9864651(1),rs9846153(1),rs62250714(1),rs62250715(1),rs112911909(1),rs2875907(1),rs960986(1),rs1368750(1),rs734298(1),rs1155666(1),rs10865609(1),rs62250717(1),rs2069123(1),rs9831848(1),rs11127893(1),rs67336646(1),rs12637791(1),rs9876406(1),rs7621381(1),rs7624108(1),rs1542248(1),rs7614148(1),rs73142741(1),rs9841144(1),rs62250719(1),rs10511085(1),rs17515196(1),rs67174538(1),rs7637879(1),rs7626594(1),rs1813696(1),rs2077839(1),rs2326315(1),rs9849399(1),rs1319451(1),rs67874563(1),rs55897272(1),rs7647981(1),rs67416405(1),rs17022886(1),rs11127895(1),rs11127896(1),rs62250722(1),rs57755423(1),rs9844512(1),rs1551043(1),rs1551044(1),rs1014796(1),rs7614552(1),rs62250724(1),rs10433525(1),rs12636904(1),rs10433499(1),rs12632140(1),rs10433500(1),rs6807461(1),rs7618429(1),rs6549030(1),rs6549031(1),rs58834564(1),rs62250750(1),rs726610(1),rs12638798(1),rs55667839(1),rs62250752(1),rs62250753(1),rs80039138(1),rs79093540(1),rs4637303(1),rs6809805(1),rs13084531(1),rs12495758(1),rs1449391(1),rs11920184(1),rs62250754(1),rs68102233(1),rs1375559(1),rs11127897(1),rs62250755(1),rs6804845(1),rs1965218(1),rs62250758(1),rs17455991(1),rs1375560(1),rs2122236(1),rs66963835(1),rs62250759(1),rs1992967(1),rs17515586(1),rs9841829(1),rs62252460(1),rs2167048(1),rs10511084(1),rs10511083(1),rs62252461(1),rs6764988(1),rs6802399(1),rs1868532(1),rs1449393(1),rs1449394(1),rs4856579(1),rs4856580(1),rs58828944(1),rs62252462(1),rs62252463(1),rs62252464(1),rs62252465(1),rs62252466(1),rs62252467(1),rs1470635(1),rs1470636(1),rs7427346(1),rs35738543(1),rs17456263(1),rs35701422(1),rs12491722(1),rs59967234(1),rs59225869(1),rs60427790(1),rs56778912(1),rs66505109(1),rs7628237(1),rs9851444(1),rs56777875(1),rs4856581(1),rs4856582(1),rs4856583(1),rs1449388(1),rs1449389(1),rs17022915(1),rs57671246(1),rs1449390(1),rs10511078(1),rs55939743(1),rs62252495(1),rs62252496(1),rs62252497(1),rs56187922(1),rs6796226(1),rs12633657(1),rs190777270(1),rs62252499(1),rs62252500(1),rs62252501(1),rs9847870(1),rs9848213(1),rs17022938(1),rs56063967(1),rs4856584(1),rs17516256(1),rs11923525(1),rs35608699(1),rs77657121(1),rs17516284(1),rs62252503(1),rs62252504(1),rs62252505(1),rs113351222(1),rs62252506(1),rs62252507(1),rs62252508(1),rs62252509(1),rs17456763(1),rs17516346(1),rs67018424(1),rs17456820(1),rs10511076(1),rs10511075(1),rs58919842(1),rs59491876(1),rs59770976(1),rs12629607(1),rs56779213(1),rs17516470(1),rs57756567(1),rs17516504(1),rs62252512(1),rs17516546(1),rs73130364(1),rs73130366(1),rs66625173(1),rs17516580(1),rs17457050(1),rs67544605(1),rs17516683(1),rs66781790(1),rs17457189(1),rs17457217(1),rs79269550(1),rs9713905(1),rs2167046(1),rs2167047(1),rs2122235(1),rs62252513(1),rs17516857(1),rs11127898(1),rs34467301(1),rs35438712(1),rs17457377(1),rs62252516(1),rs17457426(1),rs17457454(1),rs62252518(1),rs62252519(1),rs6766493(1),rs34482501(1),rs6779501(1),rs4856271(1),rs4856272(1),rs9873400(1),rs58796643(1),rs60597959(1),rs62253961(1),rs61586601(1),rs17517080(1),rs17517121(1),rs17517142(1),rs17457642(1),rs17457669(1),rs1449403(1),rs17517238(1),rs66922686(1),rs7620313(1),rs1900918(1),rs1900919(1),rs547374225(1),rs2326316(1),rs2326317(1),rs2326318(1),rs6790090(1),rs6777456(1),rs6777458(1),rs17517273(1),rs6780346(1),rs62253963(1),rs6804626(1),rs7628948(1),rs1449404(1),rs6807666(1),rs11127899(1),rs11127900(1),rs10865610(1),rs1551045(1),rs1463203(1),rs1463204(1),rs1551046(1),rs13092437(1),rs1551047(1),rs1551048(1),rs6765881(1),rs6765991(1),rs1463205(1),rs4502590(1),rs1463206(1),rs11712915(1),rs1463207(1),rs1463208(1),rs4603966(1),rs62253964(1),rs62253965(1),rs2326319(1),rs17022974(1),rs2875908(1),rs4856585(1),rs4856273(1),rs12714629(1),rs6792295(1),rs6549033(1),rs6549034(1),rs6549035(1),rs7637527(1),rs62253966(1),rs72615725(1),rs4426693(1),rs4301022(1),rs62253967(1),rs62253968(1),rs17458504(1),rs62253969(1),rs17518082(1),rs17458574(1),rs6783137(1),rs6783138(1),rs17458609(1),rs1449405(1),rs1449406(1),rs1449407(1),rs6549036(1),rs6549037(1),rs62253970(1),rs62253971(1),rs1449408(1),rs12492753(1),rs9833049(1),rs9853314(1),rs9833391(1),rs11927145(1),rs2029131(1),rs2029132(1),rs2029133(1),rs1449409(1),rs1449410(1),rs2029134(1),rs7618494(1),rs7640828(1),rs7652683(1),rs6549038(1),rs7652808(1),rs62250463(1),rs112438529(1),rs76084961(1),rs1375544(1),rs1375545(1),rs1375546(1),rs11713902(1),rs62250464(1),rs72615726(1),rs17518584(1),rs67584463(1),rs66631011(1),rs68049270(1),rs73133799(1),rs73133800(1),rs67568006(1),rs62250465(1),rs6549039(1),rs6549040(1),rs4856274(1),rs4856275(1),rs4856586(1),rs4856276(1),rs4856587(1),rs4856277(1),rs67277278(1),rs4543024(1),rs68028504(1),rs4441668(1),rs1449370(1),rs66499081(1),rs1449371(1),rs66544515(1),rs7653790(1),rs1375547(1),rs724304(1),rs1449372(1),rs1449373(1),rs1449374(1),rs1449375(1),rs2167043(1),rs2167044(1),rs59073108(1),rs62250467(1),rs17459563(1),rs72615727(1),rs77852438(1),rs78288623(1),rs1449378(1),rs1449379(1),rs1530738(1),rs1530739(1),rs9825916(1),rs1530740(1),rs17519241(1),rs62250468(1),rs17519262(1),rs60541362(1),rs78015688(1),rs9864170(1),rs2167045(1),rs2122233(1),rs2122234(1),rs4856588(1),rs4856589(1),rs1900914(1),rs1449380(1),rs1449381(1),rs1449382(1),rs62250471(1),rs4856590(1),rs17459906(1),rs4856592(1),rs62250472(1),rs4856593(1),rs1375549(1),rs1375550(1),rs1900915(1),rs2326320(1),rs1375551(1),rs1449383(1),rs1449384(1),rs1449385(1),rs56031423(1),rs17023016(1),rs17023019(1),rs67999244(1),rs62250489(1),rs62250490(1),rs9810724(1),rs7617306(1),rs7629091(1),rs10511082(1),rs10511081(1),rs62250491(1),rs62250492(1),rs17519948(1),rs13077660(1),rs1597315(1),rs6801823(1),rs7623947(1),rs112069021(1),rs73137879(1),rs17460541(1),rs1375555(1),rs1375554(1),rs1375553(1),rs1449386(1),rs17460569(1),rs59211082(1),rs12639564(1),rs61316596(1),rs59417256(1),rs62250496(1),rs7623474(1),rs57276248(1),rs59835020(1),rs13353478(1),rs7616458(1),rs17023032(1),rs12494446(1),rs58889493(1),rs73137895(1),rs17460701(1),rs6788098(1),rs6790699(1),rs4856596(1),rs4856597(1),rs6766690(1),rs12638040(1),rs12632674(1),rs67904150(1),rs7617323(1),rs7617356(1),rs67874038(1),rs62250500(1),rs6762535(1),rs6762733(1),rs6549041(1),rs6549042(1),rs1551042(1),rs1972994(1),rs4355295(1),rs1972992(1),rs6772956(1),rs6549043(1),rs6549044(1),rs35344466(1),rs62250501(1),rs62250503(1),rs4508797(1),rs62250504(1),rs1375556(1),rs1375557(1),rs1375558(1),rs7634761(1),rs4508796(1),rs1375567(1),rs62250537(1),rs6778223(1),rs55677942(1),rs6794866(1),rs6782190(1),rs67955391(1),rs68001049(1),rs9826458(1),rs11919099(1),rs1375566(1),rs1375565(1),rs2029130(1),rs10865611(1),rs55753638(1),rs12054328(1),rs62250540(1),rs2326381(1),rs2044725(1),rs2044723(1),rs1900917(1),rs1900916(1),rs1947221(1),rs1449402(1),rs1449401(1),rs62263910(1),rs1868533(1),rs62263912(1),rs3887138(1),rs956281(1),rs9866322(1),rs9866761(1),rs113979048(1),rs72615728(1),rs4856598(1),rs34495106(1),rs12714630(1),rs1449397(1),rs13061681(1),rs17520968(1),rs1449395(1),rs12486576(1),rs55905356(1),rs55964300(1),rs76439809(1),rs62263924(1),rs62263925(1),rs55873202(1),rs55843200(1),rs67219198(1),rs9813436(1),rs62261667(1),rs12493563(1),rs12493621(1),rs9819476(1),rs9824301(1),rs9866968(1),rs62261669(1),rs9880272(1),rs12489307(1),rs62261671(1),rs28475482(1),rs35623690(1),rs62261673(1),rs13097865(1),rs11915747(1),rs13083873(1),rs10049108(1),rs9309986(1),rs62261678(1),rs9840636(1),rs13101056(1),rs12498070(1),rs4306872(1),rs9834708(1),rs4464471(1),rs55692455(1),rs6807339(1),rs4129299(1),rs4553985(1),rs13096280(1),rs55660731(1),rs55745234(1),rs6549050(1),rs6784739(1),rs6800957(1),rs113556521(1),rs73147217(1),rs921230(1),rs1349129(1),rs2325026(1),rs73147228(1),rs4423783(1),rs17334678(1),rs12639137(1),rs1448600(1),rs13087042(1),rs13076821(1),rs1037231(1),rs57126458(1),rs11708632(1),rs9846229(1),rs1448608(1),rs12714636(1),rs7648093(1),rs9825885(1),rs62261585(1)	CADM2
3	1	rs600011	107295392	3.33e-08	148	8	17	76	12	35	rs586203(1),rs678465(1),rs2947094(1),rs1648888(1),rs631205(1),rs630346(1),rs1697689(1),rs648604(1),rs661196(1),rs694173(1),rs667022(1),rs639375(1),rs663923(1),rs619984(1),rs635881(1),rs669706(1),rs709532(1),rs599984(1),rs477990(1),rs557217(1),rs678635(1),rs576698(1),rs2937396(1),rs639921(1),rs665916(1),rs665940(1),rs1648891(1),rs1282397(1),rs501008(1),rs1648892(1),rs1282394(1),rs649095(1),rs9758102(1),rs583305(1),rs590863(1),rs592665(1),rs7639376(1),rs7639292(1),rs28513882(1),rs622405(1),rs62261974(1),rs35772758(1),rs631757(1),rs659482(1),rs683194(1),rs583812(1),rs601767(1),rs35387050(1),rs610358(1),rs191832862(1),rs681211(1),rs682043(1),rs7635655(1),rs496718(1),rs9823983(1),rs510801(1),rs558598(1),rs13063602(1),rs9288851(1),rs2176889(1),rs9832655(1),rs9874329(1),rs9878536(1),rs9856715(1),rs62261980(1),rs9868167(1),rs1698331(1),rs9815412(1),rs9871041(1),rs13318675(1),rs13316169(1),rs9839653(1),rs9844507(1),rs62261982(1),rs13321566(1),rs9817583(1),rs625810(1),rs9855062(1),rs9817496(1),rs590388(1),rs9830054(1),rs62261998(1),rs67501960(1),rs28538945(1),rs595192(1),rs6437738(1),rs9810356(1),rs17391822(1),rs6783198(1),rs62262002(1),rs9854942(1),rs688226(1),rs75774080(1),rs13314153(1),rs9288852(1),rs62262004(1),rs167924(1),rs62262006(1),rs9869574(1),rs71319269(1),rs28447555(1),rs62262025(1),rs1032480(1),rs62263964(1),rs9877697(1),rs9844996(1),rs12330842(1),rs62263966(1),rs73212030(1),rs7644739(1),rs9831722(1),rs9875750(1),rs9831296(1),rs10804464(1),rs9847515(1),rs17813292(1),rs9813554(1),rs9843504(1),rs6437749(1),rs6437750(1),rs62263987(1),rs6810023(1),rs4129549(1)	BBX
3	1	rs13080049	110188653	3.18e-08	389	24	99	39	18	209	rs73217900(1),rs1512669(1),rs7636716(1),rs12638014(1),rs12632602(1),rs12630800(1),rs12638635(1),rs11708583(1),rs11720997(1),rs1398422(1),rs17726755(1),rs17726773(1),rs55736289(1),rs17726797(1),rs17675851(1),rs6767760(1),rs6767880(1),rs7649850(1),rs10804477(1),rs10804478(1),rs11921479(1),rs9844095(1),rs13080207(1),rs10934040(1),rs4682578(1),rs4682579(1),rs35372780(1),rs1533208(1),rs7633502(1),rs62269455(1),rs12495182(1),rs7639369(1),rs13075977(1),rs9871808(1),rs1913127(1),rs7638452(1),rs55688192(1),rs7611910(1),rs12637928(1),rs12635294(1),rs1533211(1),rs1533212(1),rs1533213(1),rs7431942(1),rs925519(1),rs925520(1),rs7652704(1),rs4682585(1),rs4682586(1),rs12633668(1),rs1398410(1),rs4682587(1),rs1106078(1),rs56046351(1),rs7629499(1),rs6787448(1),rs6788158(1),rs6437915(1),rs34571227(1),rs13058952(1),rs12635060(1),rs12629741(1),rs12629785(1),rs13065612(1),rs1022229(1),rs17727387(1),rs2399340(1),rs12636721(1),rs7645972(1),rs1606378(1),rs34008218(1),rs10934042(1),rs1949182(1),rs1512684(1),rs11712463(1),rs11721302(1),rs35225876(1),rs35859521(1),rs34998073(1),rs963346(1),rs12633463(1),rs12638763(1),rs2203187(1),rs11713405(1),rs10511286(1),rs9870835(1),rs11715486(1),rs9818091(1),rs13069621(1),rs35156093(1),rs13070606(1),rs2063567(1),rs4682588(1),rs9862336(1),rs13081130(1),rs34488984(1),rs4682589(1),rs1512681(1),rs4682590(1),rs13093393(1),rs6771696(1),rs1112659(1),rs1588658(1),rs1949179(1),rs34563577(1),rs3941641(1),rs2089939(1),rs35619489(1),rs112072075(1),rs4682591(1),rs11717560(1),rs34308462(1),rs4682592(1),rs6809853(1),rs6809857(1),rs6809780(1),rs6810091(1),rs6765098(1),rs6765167(1),rs11706216(1),rs73213216(1),rs61333724(1),rs13060335(1),rs1028027(1),rs78626047(1),rs1028026(1),rs71323156(1),rs6437918(1),rs11712226(1),rs1849379(1),rs62271604(1),rs62271605(1),rs9826577(1),rs2399337(1),rs4682178(1),rs1574700(1),rs7629756(1),rs13095342(1),rs1533191(1),rs1533190(1),rs1512540(1),rs1533189(1),rs9846566(1),rs9867550(1),rs9813893(1),rs7628857(1),rs13093864(1),rs9877472(1),rs13073982(1),rs13094824(1),rs36099671(1),rs9860708(1),rs7613348(1),rs1512660(1),rs10934044(1),rs10934045(1),rs17280915(1),rs9872133(1),rs1913088(1),rs7640587(1),rs7640794(1),rs56067719(1),rs1512661(1),rs2399336(1),rs1398409(1),rs2221883(1),rs1398354(1),rs10934046(1),rs12487462(1),rs35272097(1),rs9831873(1),rs12485488(1),rs9810402(1),rs9833981(1),rs9814563(1),rs9834281(1),rs9852420(1),rs9820235(1),rs9820369(1),rs10934047(1),rs949797(1),rs949798(1),rs1512520(1),rs67166271(1),rs1606349(1),rs7616260(1),rs7627828(1),rs9847279(1),rs1512519(1),rs1913100(1),rs9877235(1),rs9877920(1),rs73217304(1),rs9872620(1),rs9839635(1),rs1398349(1),rs1398348(1),rs1398347(1),rs73217311(1),rs73217315(1),rs67064864(1),rs7644836(1),rs4682181(1),rs2055967(1),rs2055966(1),rs9815868(1),rs2399335(1),rs9877123(1),rs9821761(1),rs9877354(1),rs9843950(1),rs7652124(1),rs7640755(1),rs1606348(1),rs9809100(1),rs1606347(1),rs9814176(1),rs1606346(1),rs60288679(1),rs1606345(1),rs9816249(1),rs949970(1),rs1512514(1),rs7638870(1),rs9815066(1),rs9820458(1),rs7648338(1),rs7626511(1),rs7626602(1),rs7648726(1),rs10934049(1),rs6785576(1),rs55782499(1),rs56396321(1),rs9809608(1),rs7623008(1),rs1512532(1),rs13088672(1),rs34147647(1),rs10511287(1),rs11721109(1),rs13062747(1),rs4267670(1),rs11920731(1),rs11920740(1),rs11923966(1),rs13067662(1),rs11708284(1),rs13097489(1),rs13096690(1),rs13066517(1),rs35467085(1),rs13082391(1),rs13060004(1),rs13089778(1),rs13065410(1),rs13094610(1),rs13077386(1),rs1462311(1),rs1462296(1),rs13075730(1),rs13061277(1),rs11712535(1),rs13087274(1),rs13071834(1),rs11713871(1)	RP11-119D18.1
4	1	rs13146907	39425248	1.24e-14	290	25	123	23	73	46	rs3733271(1),rs11096973(1),rs12648581(1),rs11096974(1),rs1367296(1),rs6531690(1),rs2163271(1),rs34593229(1),rs4580660(1),rs35040563(1),rs2060005(1),rs11724855(1),rs12505690(1),rs35552004(1),rs7655170(1),rs34799995(1),rs1451821(1),rs4008423(1),rs35937374(1),rs34070258(1),rs35391082(1),rs4974990(1),rs13123150(1),rs56153210(1),rs6840578(1),rs12504524(1),rs7690414(1),rs7685619(1),rs3733287(1),rs4974995(1),rs9997015(1),rs4974996(1),rs1026235(1),rs2060805(1),rs4974930(1),rs7666632(1),rs10010352(1),rs4974932(1),rs7674193(1),rs34734964(1),rs11736790(1),rs1451818(1),rs12501320(1),rs11096988(1),rs4975001(1),rs2008679(1),rs1809112(1),rs6531700(1),rs3733281(1),rs2381371(1),rs2381372(1),rs12651217(1),rs6531702(1),rs17431358(1),rs12648082(1),rs2276888(1),rs746678(1),rs745642(1),rs2086752(1),rs2381373(1),rs6829660(1),rs6835337(1),rs6852967(1),rs6531703(1),rs6531704(1),rs7654501(1),rs7680452(1),rs7659894(1),rs7686161(1),rs7662880(1),rs12648793(1),rs28606372(1),rs7564(1),rs4975002(1),rs11947159(1),rs10019594(1),rs17754(1),rs1057807(1),rs3796513(1),rs2123027(1),rs6829064(1),rs10029074(1),rs1564710(1),rs2839765(1),rs6531706(1),rs4580661(1),rs6815855(1),rs6531707(1),rs10470873(1),rs10470874(1),rs11934380(1),rs9993224(1),rs10470875(1),rs10470855(1),rs4974934(1),rs3733284(1),rs2066786(1),rs6531709(1),rs6531710(1),rs7663694(1),rs7693837(1),rs2123028(1),rs3796515(1),rs11727502(1),rs958633(1),rs11096993(1),rs1531850(1),rs2306596(1),rs13137902(1),rs11735027(1),rs62310771(1),rs62310772(1),rs13123782(1),rs6531714(1),rs6834187(1),rs2381376(1),rs6857705(1),rs12643682(1),rs13110790(1),rs7661596(1),rs7686103(1),rs59232578(1),rs33968162(1),rs11937539(1),rs2381379(1),rs67152983(1),rs13129401(1),rs13135439(1),rs13130101(1),rs7686419(1),rs7687811(1),rs7686610(1),rs13149518(1),rs6836420(1),rs10030384(1),rs7674434(1),rs12639940(1),rs9991733(1),rs13130794(1),rs13125440(1),rs7678241(1),rs4975013(1)	KLB
4	1	rs713287	46940376	2.36e-08	200	28	38	111	3	20	rs10028342(1),rs7683996(1),rs7683813(1),rs10012295(1),rs10517169(1),rs10050095(1),rs1512126(1),rs10025240(1),rs13135800(1),rs10938463(1),rs6817197(1),rs6844232(1),rs6819256(1),rs6819625(1),rs6818390(1),rs6818817(1),rs9291292(1),rs9291293(1),rs10020566(1),rs17641065(1),rs7683552(1),rs17598809(1),rs1355578(1),rs13115057(1),rs17598832(1),rs1512129(1),rs10017677(1),rs9291294(1),rs9291295(1),rs1398169(1),rs1398170(1),rs1398171(1),rs10027692(1),rs13110516(1),rs13114476(1),rs28599799(1),rs17598861(1),rs10033762(1),rs10020058(1),rs9996937(1),rs10017264(1),rs13112436(1),rs11732290(1),rs13143524(1),rs17598928(1),rs17641171(1),rs67592528(1),rs9992220(1),rs6815470(1),rs6847233(1),rs6847238(1),rs6847258(1),rs62303694(1),rs17598941(1),rs6842375(1),rs6824152(1),rs6841513(1),rs9683705(1),rs9685789(1),rs9685790(1),rs10008022(1),rs13142109(1),rs73245891(1),rs73245892(1),rs35754952(1),rs7693882(1),rs10032182(1),rs6815290(1),rs11722432(1),rs9990965(1),rs10004359(1),rs73245893(1),rs7691100(1),rs7678338(1),rs10033500(1),rs9291296(1),rs9291297(1),rs1512140(1),rs953380(1),rs12506608(1),rs1512139(1),rs9291298(1),rs17599074(1),rs1398174(1),rs10004905(1),rs2882600(1),rs4637372(1),rs6447517(1),rs17599102(1),rs7660336(1),rs1512138(1),rs1912962(1),rs1512136(1),rs67128139(1),rs13138566(1),rs17641386(1),rs17599158(1),rs12508654(1),rs10021503(1),rs35989353(1),rs1159396(1),rs6843462(1),rs76563221(1),rs12649623(1),rs1028006(1),rs1028005(1),rs62303697(1),rs1912960(1),rs62303699(1),rs35561607(1),rs73247606(1),rs73247608(1),rs17641603(1),rs28588984(1),rs4695183(1),rs4695184(1),rs57314699(1),rs59115556(1),rs16851647(1),rs59675437(1),rs16859826(1),rs11732239(1),rs11727163(1),rs11732398(1),rs11735333(1),rs11731576(1),rs2280072(1),rs979273(1),rs7683042(1),rs1512144(1),rs1512143(1),rs11941209(1),rs62303737(1),rs4597804(1)	GABRA4
4	1	rs12498186	60016213	1.16e-08	437	51	182	122	8	74	rs35998702(1),rs17237994(1),rs62300798(1),rs12331387(1),rs62299214(1),rs62299216(1),rs62299217(1),rs10003962(1),rs28525064(1),rs10034358(1),rs2166998(1),rs62299219(1),rs9998639(1),rs13115923(1),rs28571098(1),rs144494077(1),rs6819464(1),rs6832242(1),rs11932542(1),rs6838685(1),rs9312120(1),rs7687986(1),rs7694230(1),rs6551791(1),rs13134207(1),rs11726342(1),rs11731207(1),rs11726451(1),rs6822690(1),rs13146381(1),rs4490528(1),rs62301200(1),rs11944208(1),rs17493148(1),rs67500083(1),rs1495726(1),rs10434209(1),rs7687063(1),rs13144073(1),rs62298283(1),rs11131634(1),rs62298285(1),rs2878003(1),rs11935803(1),rs2132342(1),rs2172920(1),rs756216(1),rs60318246(1),rs7680437(1),rs11936000(1),rs12641371(1),rs2172922(1),rs62298287(1),rs62298288(1),rs62298289(1),rs62298290(1),rs62298291(1),rs2333729(1),rs1845733(1),rs12640006(1),rs10002245(1),rs28792511(1),rs28896231(1),rs1495735(1),rs1495736(1),rs11131198(1),rs7667333(1),rs4432827(1),rs2333728(1),rs4529132(1),rs1353400(1),rs11131201(1),rs11131202(1),rs10014993(1),rs10452251(1),rs55768140(1),rs62298316(1),rs62298317(1),rs1353402(1),rs1390354(1),rs62298319(1),rs4860318(1),rs4860319(1),rs2036097(1),rs78040411(1),rs62298323(1),rs6840850(1),rs6831716(1),rs62298324(1),rs67854225(1),rs73194855(1),rs2333730(1),rs924056(1),rs62298325(1),rs62298336(1),rs60141591(1),rs62300268(1),rs62300269(1),rs2132343(1),rs7692993(1),rs6852543(1),rs4860072(1),rs4860073(1),rs72640932(1),rs55822533(1),rs12500293(1),rs357838(1),rs357837(1),rs357836(1),rs357833(1),rs357828(1),rs357827(1),rs357821(1),rs357819(1),rs357848(1),rs357845(1),rs357842(1),rs6834888(1),rs357841(1),rs6835320(1),rs1393603(1),rs2333735(1),rs2333736(1),rs6821436(1),rs6812006(1),rs6812230(1),rs13130254(1),rs13115317(1),rs13116172(1),rs13116392(1),rs10471132(1),rs10471133(1),rs397082(1),rs10471134(1),rs411402(1),rs376201(1),rs440417(1),rs2055486(1),rs397249(1),rs427747(1),rs369667(1),rs13151320(1),rs370358(1),rs432875(1),rs357808(1),rs357809(1),rs357810(1),rs357811(1),rs357812(1),rs357813(1),rs357814(1),rs371103(1),rs402506(1),rs357815(1),rs357816(1),rs6551607(1),rs9784560(1),rs6811288(1),rs1910282(1),rs9992677(1),rs10213593(1),rs1604590(1),rs4860407(1),rs7697559(1),rs7697577(1),rs7666604(1),rs6551618(1),rs6822833(1),rs1580884(1),rs2102185(1),rs6844971(1),rs6840485(1),rs6840722(1),rs1995429(1),rs2334161(1),rs2334163(1),rs2270970(1),rs1995432(1),rs1971340(1),rs9996378(1),rs13121612(1),rs10866122(1),rs4563561(1),rs905365(1),rs905366(1),rs905367(1),rs11724709(1),rs13123773(1),rs13110121(1),rs13136904(1),rs13105848(1),rs11131342(1),rs6846035(1),rs6855528(1),rs4438825(1),rs7697596(1),rs28802596(1),rs56769405(1),rs146715086(1),rs10011393(1),rs1393592(1),rs7681389(1),rs1354254(1),rs1502779(1)	RP11-622J8.1
4	1	rs62325470	99644166	2.48e-19	19	4	0	0	0	15	rs2178126(1),rs2866027(1),rs34200603(1),rs12641639(1),rs1918741(1),rs143653868(1),rs12649579(1),rs34700224(1),rs1918739(1),rs7438336(1),rs62323700(1),rs56031708(1),rs2866029(1),rs12640793(1),rs35374451(1)	RP11-1299A16.1
4	1	rs1154401	100009738	4.31e-08	420	48	9	4	38	321	rs10516437(1),rs11728783(1),rs6841295(1),rs6846266(1),rs6846475(1),rs13110531(1),rs28613604(1),rs7674319(1),rs7696573(1),rs7696584(1),rs7697071(1),rs28430857(1),rs9332467(1),rs62323189(1),rs28577966(1),rs7664964(1),rs62323190(1),rs11725932(1),rs10433890(1),rs4699688(1),rs17008789(1),rs374996477(1),rs11729285(1),rs35619083(1),rs1992569(1),rs62323192(1),rs4699369(1),rs4699689(1),rs6830125(1),rs10004975(1),rs34164768(1),rs7660937(1),rs12498533(1),rs13110878(1),rs11735758(1),rs11736580(1),rs10023577(1),rs11722494(1),rs17570252(1),rs67650226(1),rs34445885(1),rs6852715(1),rs9996959(1),rs17583053(1),rs35019647(1),rs11727079(1),rs11727086(1),rs13115072(1),rs62323206(1),rs7678710(1),rs75051365(1),rs13133934(1),rs13107184(1),rs11097640(1),rs11723037(1),rs36061550(1),rs13127259(1),rs13107892(1),rs17028293(1),rs28494580(1),rs34849916(1),rs4264834(1),rs17511498(1),rs6811070(1),rs13124855(1),rs35360485(1),rs34552530(1),rs7661487(1),rs7688461(1),rs13115688(1),rs12644580(1),rs4699692(1),rs2100426(1),rs13130454(1),rs2851310(1),rs2602831(1),rs11730116(1),rs1020624(1),rs1453871(1),rs556735248(1),rs11731878(1),rs1230198(1),rs1037476(1),rs1037475(1),rs17216080(1),rs1230184(1),rs1230185(1),rs1230187(1),rs11721765(1),rs7658127(1),rs3018048(1),rs1154410(1),rs1154407(1),rs1154406(1),rs1154405(1),rs1154403(1),rs1154400(1),rs1311615(1),rs1311616(1),rs1311617(1),rs1311618(1),rs1311619(1),rs1311620(1),rs3018047(1),rs2602836(1),rs2851286(1),rs12502237(1),rs12506256(1),rs7375618(1),rs7375598(1),rs7377429(1),rs6822830(1),rs6823204(1),rs6823907(1),rs6532779(1),rs6532780(1),rs6532782(1),rs6532783(1),rs2602837(1),rs2851285(1),rs2851284(1),rs2851283(1),rs2851282(1),rs6831225(1),rs6831257(1),rs113410516(1),rs2602839(1),rs3100629(1),rs3133153(1),rs2602840(1),rs2602841(1),rs2602842(1),rs2602843(1),rs2851281(1),rs2851280(1),rs2602844(1),rs2851279(1),rs2851278(1),rs1377689(1),rs1453872(1),rs1453873(1),rs1453874(1),rs2851277(1),rs571792356(1),rs545910442(1),rs1133485(1),rs1133483(1),rs2602845(1),rs2034696(1),rs2602846(1),rs2851274(1),rs2602847(1),rs1840228(1),rs1840229(1),rs72677574(1),rs1840230(1),rs1901922(1),rs2851272(1),rs1840231(1),rs2851270(1),rs2602851(1),rs2851269(1),rs2851268(1),rs2851267(1),rs2602853(1),rs2602854(1),rs2602855(1),rs2851266(1),rs2903160(1),rs2602856(1),rs2851265(1),rs2602857(1),rs2851263(1),rs3018046(1),rs2602858(1),rs2602859(1),rs2602860(1),rs3100630(1),rs3133152(1),rs2851262(1),rs2851261(1),rs2924580(1),rs528219704(1),rs62323611(1),rs62323612(1),rs62323613(1),rs2602862(1),rs2851260(1),rs2851259(1),rs2851258(1),rs2602863(1),rs2602864(1),rs2602865(1),rs2602866(1),rs57205202(1),rs35682602(1),rs139238317(1),rs34354469(1),rs2444611(1),rs2924586(1),rs2924585(1),rs2602867(1),rs2602868(1),rs2602869(1),rs2602870(1),rs2602872(1),rs2602873(1),rs2602874(1),rs2602875(1),rs2851257(1),rs2602876(1),rs2851256(1),rs4235435(1),rs4235436(1),rs2602877(1),rs2602878(1),rs2602879(1),rs2602880(1),rs2602881(1),rs2602882(1),rs2602883(1),rs2602888(1),rs2851255(1),rs6532795(1),rs6532796(1),rs2602890(1),rs2851254(1),rs2602891(1),rs2851253(1),rs2851252(1),rs2602893(1),rs2851250(1),rs2924583(1),rs2851249(1),rs1139490(1),rs1042365(1),rs1042364(1),rs1126673(1),rs2602894(1),rs2602895(1),rs2851248(1),rs2851247(1),rs2851246(1),rs2602896(1),rs2602897(1),rs29001232(1),rs29001231(1),rs29001229(1),rs29001224(1),rs29001223(1),rs1126672(1),rs1126671(1),rs6813415(1),rs29001217(1),rs28987102(1),rs67311928(1),rs6837685(1),rs28987101(1),rs28987100(1),rs28987098(1),rs28987097(1),rs13106879(1),rs13107558(1),rs13112733(1),rs13140423(1),rs13113166(1),rs34805407(1),rs35662508(1),rs34071486(1),rs34360292(1),rs29001216(1),rs29001215(1),rs29001214(1),rs4699710(1),rs29001212(1),rs29001211(1),rs29001209(1),rs34936974(1),rs29001208(1),rs1126670(1),rs13129488(1),rs29001203(1),rs35073321(1),rs6848050(1),rs29001202(1),rs29001201(1),rs29001199(1),rs6822348(1),rs29001196(1),rs17817359(1),rs29001195(1),rs17217949(1),rs17218003(1),rs6532798(1),rs29001194(1),rs13143133(1),rs7672728(1),rs7689753(1),rs17218073(1),rs17218108(1),rs10017466(1),rs13112176(1),rs17218141(1),rs17218162(1),rs29001183(1),rs17218239(1),rs17218288(1),rs13127153(1),rs13127582(1),rs13102874(1),rs13132776(1),rs13132999(1),rs13108745(1),rs13133214(1),rs13108999(1),rs13133633(1),rs13133647(1),rs28987088(1),rs7669636(1),rs7670060(1),rs7670241(1),rs7694646(1),rs7670638(1),rs4699712(1),rs4699713(1),rs4699714(1),rs17817868(1),rs17218560(1),rs56272995(1),rs56295995(1),rs17218602(1),rs17817958(1),rs36034266(1),rs35406734(1),rs35988291(1),rs35784540(1),rs35062722(1),rs34118841(1),rs34876213(1),rs13110176(1),rs13110764(1),rs13138294(1),rs6831352(1),rs2213035(1),rs3919370(1),rs1800759(1),rs6858148(1),rs4699716(1),rs4699717(1),rs35146617(1),rs34634551(1),rs4699718(1),rs35361391(1),rs35491981(1),rs35797419(1),rs56222233(1),rs7434491(1),rs1984364(1),rs1984362(1),rs77704423(1),rs7664780(1),rs75839473(1),rs10024157(1)	ADH5
4	1	rs11722615	100037666	2.42e-18	11	5	1	1	2	2	rs76685274(1),rs182513227(1),rs1230153(1),rs116822782(1),rs1154431(1)	RP11-696N14.1
4	1	rs56009681	100285772	7.56e-31	172	24	11	0	3	134	rs904092(1),rs1229987(1),rs1587264(1),rs2213041(1),rs78346552(1),rs1789889(1),rs2226898(1),rs1789890(1),rs1789891(1),rs1789892(1),rs1229863(1),rs1154432(1),rs1154433(1),rs1154430(1),rs1229978(1),rs1662031(1),rs2298753(1),rs1612735(1),rs1789898(1),rs3910713(1),rs1442479(1),rs1442480(1),rs1789900(1),rs1442481(1),rs1693456(1),rs2851299(1),rs1662060(1),rs1789902(1),rs1693476(1),rs1662059(1),rs62307295(1),rs2903199(1),rs698(1),rs2298755(1),rs3114048(1),rs35189763(1),rs1693471(1),rs1789903(1),rs1662058(1),rs1693477(1),rs1789906(1),rs904093(1),rs904094(1),rs904095(1),rs1662057(1),rs1789908(1),rs904096(1),rs2866153(1),rs1789910(1),rs1693480(1),rs1789911(1),rs1693481(1),rs1789912(1),rs1693482(1),rs1631460(1),rs1693483(1),rs1693424(1),rs1625439(1),rs1789913(1),rs62307297(1),rs62307298(1),rs1789914(1),rs1693425(1),rs1693426(1),rs1662053(1),rs1662052(1),rs1789916(1),rs1693427(1),rs1693428(1),rs62307318(1),rs1789917(1),rs1662051(1),rs1693430(1),rs1789919(1),rs1693431(1),rs33988198(1),rs34178057(1),rs17526590(1),rs13125415(1),rs1629270(1),rs1662049(1),rs1662048(1),rs17586023(1),rs1789924(1),rs34774688(1),rs17586163(1),rs11499823(1),rs1629838(1),rs2584453(1),rs1789925(1),rs1693469(1),rs78744403(1),rs11499826(1),rs4093924(1),rs2453980(1),rs11499828(1),rs980972(1),rs62307321(1),rs1693470(1),rs1662039(1),rs2851300(1),rs78234152(1),rs1234584(1),rs1662021(1),rs1662020(1),rs62307322(1),rs1238015(1),rs1235415(1),rs1229858(1),rs1229857(1),rs1229856(1),rs62307323(1),rs1229855(1),rs1229854(1),rs62307324(1),rs1229851(1),rs56109716(1),rs1154435(1),rs1154438(1),rs2165670(1),rs1154439(1),rs1154440(1),rs62305761(1),rs1229973(1),rs62305762(1),rs1583974(1),rs1154442(1),rs1583973(1),rs1154444(1),rs78336107(1),rs1154445(1),rs1154447(1),rs62305763(1),rs62305764(1),rs56390365(1),rs55695526(1),rs62305780(1)	ADH1C
4	1	rs62305788	100293635	1.95e-09	2	0	0	0	1	1	rs187882577(1),rs62305806(1)	ADH1C
4	1	rs12505678	100300465	7.46e-11	23	4	0	12	4	3	rs113659074(1),rs6532815(1),rs34761493(1),rs4699741(1),rs113909752(1),rs115179961(1),rs111405931(1),rs4699743(1),rs147851155(1),rs7692041(1),rs1837934(1),rs72681920(1),rs12501721(1),rs72681931(1),rs2584456(1),rs2851296(1),rs2584463(1),rs729147(1),rs894369(1)	ADH1C
4	1	rs28770822	100310985	4.81e-18	146	12	3	16	21	94	rs1154409(1),rs1312200(1),rs111360108(1),rs62323588(1),rs62323606(1),rs111419170(1),rs75260696(1),rs60652198(1),rs4148888(1),rs4148887(1),rs7694844(1),rs2032348(1),rs4148886(1),rs1800761(1),rs3762894(1),rs62325477(1),rs17028609(1),rs6850191(1),rs58309597(1),rs4333190(1),rs2903166(1),rs3857224(1),rs10030920(1),rs1229966(1),rs1229979(1),rs1789895(1),rs1662033(1),rs1693454(1),rs1789901(1),rs1789904(1),rs1789915(1),rs1789920(1),rs1789921(1),rs13147169(1),rs13147189(1),rs3133158(1),rs1789923(1),rs1662047(1),rs1662045(1),rs1662037(1),rs1614377(1),rs2584455(1),rs1229862(1),rs1229860(1),rs1229859(1),rs1229853(1),rs1229849(1),rs1154434(1),rs1154436(1),rs1154437(1),rs1154441(1),rs1693448(1),rs1154443(1),rs1154446(1),rs1302810(1),rs1302809(1),rs1302807(1),rs28808416(1),rs28872022(1),rs28814692(1),rs28801186(1),rs28813671(1),rs28855697(1),rs66728779(1),rs28776590(1),rs6834433(1),rs6857143(1),rs6834464(1),rs1121534(1),rs75893918(1),rs78643533(1),rs10030519(1),rs10030689(1),rs10032893(1),rs10032906(1),rs9999976(1),rs10000067(1),rs76088139(1),rs12651165(1),rs66503521(1),rs28818226(1),rs9991913(1),rs9992022(1),rs9994612(1),rs10017136(1),rs9994951(1),rs58992395(1),rs28408137(1),rs1908961(1),rs1908963(1),rs1837931(1),rs1837930(1),rs28824208(1),rs12645632(1),rs12642526(1),rs12645747(1),rs12642639(1),rs12646412(1),rs12646468(1),rs12649365(1),rs12643413(1),rs67341560(1),rs12647319(1),rs12644194(1),rs12647357(1),rs12650180(1),rs12647378(1),rs12647448(1),rs12647512(1),rs10516439(1),rs17028914(1),rs12648443(1),rs1442484(1),rs17028940(1),rs66588380(1),rs6840700(1),rs60883077(1),rs28391241(1),rs991316(1),rs1442491(1),rs991315(1),rs284793(1),rs284791(1),rs284790(1),rs284789(1),rs422143(1),rs284787(1),rs284786(1),rs284785(1),rs284784(1),rs1827567(1)	ADH7
4	1	rs147923359	100417164	6.64e-14	215	114	2	6	3	90	rs971074(1),rs111540153(1),rs534543305(1),rs80329335(1),rs111558838(1),rs75076500(1),rs17529509(1),rs113954211(1),rs111325698(1),rs34925826(1),rs80249729(1),rs78139295(1),rs17589306(1),rs2119889(1),rs2165672(1),rs75505416(1),rs76571809(1),rs113685321(1),rs77324539(1),rs78369570(1),rs75759220(1),rs115163375(1),rs72905000(1),rs1442483(1),rs12645746(1),rs1583971(1),rs7693958(1),rs7677546(1),rs112284057(1),rs111452034(1),rs141891093(1),rs112165841(1),rs28782314(1),rs111741780(1),rs78111280(1),rs112551978(1),rs1553432(1),rs79623823(1),rs2083685(1),rs72906741(1),rs112953352(1),rs112700143(1),rs76156384(1),rs72906743(1),rs12509265(1),rs76478971(1),rs78625750(1),rs77471916(1),rs113902949(1),rs72906745(1),rs1503775(1),rs72906751(1),rs7669241(1),rs75670102(1),rs72906756(1),rs113227503(1),rs74826603(1),rs75674620(1),rs78510748(1),rs1847370(1),rs1847371(1),rs1847372(1),rs1847373(1),rs72906763(1),rs72906765(1),rs2035815(1),rs17533020(1),rs17029173(1),rs991811(1),rs4699755(1),rs112108820(1),rs114505328(1),rs2306985(1),rs2903202(1),rs79606973(1),rs17533489(1),rs79194015(1),rs2035814(1),rs111441437(1),rs17533517(1),rs113911713(1),rs10516445(1),rs76819189(1),rs7698547(1),rs7698798(1),rs76877520(1),rs112520120(1),rs6532823(1),rs745075(1),rs745074(1),rs75487972(1),rs13105033(1),rs41275715(1),rs1491246(1),rs1491245(1),rs76826818(1),rs111664214(1),rs7668586(1),rs1491237(1)	RP11-696N14.3
4	1	rs2035816	100508556	2.17e-09	108	61	1	5	2	39	rs138764179(1),rs11944752(1),rs7687762(1),rs28473262(1),rs28431971(1),rs28497720(1),rs9307240(1),rs11943031(1),rs11933937(1),rs2172138(1),rs28789770(1),rs28849180(1),rs1503778(1),rs2866164(1),rs11933250(1),rs11946658(1),rs11933520(1),rs6839296(1),rs3811800(1),rs1800591(1),rs1800803(1),rs1800804(1),rs17598226(1),rs11937273(1),rs28666735(1),rs11947558(1),rs11930665(1),rs28368786(1),rs28435607(1),rs28704064(1),rs28376611(1),rs7693203(1),rs28647519(1),rs6841211(1),rs28595160(1),rs11937107(1),rs3816873(1),rs1057613(1),rs1057615(1),rs7661964(1),rs13147975(1),rs7698577(1),rs2866167(1),rs11936303(1),rs6831328(1),rs12648843(1)	MTTP
4	1	rs13135381	102743353	1.12e-08	127	0	3	0	7	117	rs13117264(1),rs13141934(1),rs36128945(1),rs80136231(1),rs138641783(1),rs7676906(1),rs35979946(1),rs11938185(1),rs11938245(1),rs67330256(1),rs10446706(1),rs17266357(1),rs10446707(1),rs6819732(1),rs34499378(1),rs4699259(1),rs35838403(1),rs17200433(1),rs4414957(1),rs13146194(1),rs10446708(1),rs10446682(1),rs7656409(1),rs7656627(1),rs11929782(1),rs35748951(1),rs34761248(1),rs4699260(1),rs75088535(1),rs4699261(1),rs4698969(1),rs4699262(1),rs6833764(1),rs6811141(1),rs17266552(1),rs35194352(1),rs35416717(1),rs11940244(1),rs11940179(1),rs11931087(1),rs66638185(1),rs34851381(1),rs35446399(1),rs13124747(1),rs13152198(1),rs13131198(1),rs13136796(1),rs2052445(1),rs13106926(1),rs13107572(1),rs13107612(1),rs71597109(1),rs55768089(1),rs13137133(1),rs1125271(1),rs4276281(1),rs7698632(1),rs12163856(1),rs17266594(1),rs10516487(1),rs10516486(1),rs34029191(1),rs17200824(1),rs4637409(1),rs34749007(1),rs13145909(1),rs4643809(1),rs13129744(1),rs7682827(1),rs10016325(1),rs2080820(1),rs4519797(1),rs4339214(1),rs10032160(1),rs12498921(1),rs7686702(1),rs7441177(1),rs10856963(1),rs11097757(1),rs4610336(1),rs4607219(1),rs4698972(1),rs4235402(1),rs4698974(1),rs4426778(1),rs4443287(1),rs4365725(1),rs4296682(1),rs4295265(1),rs3733197(1),rs12331595(1),rs901406(1),rs10031172(1),rs17208914(1),rs33973573(1),rs923206(1),rs2851336(1),rs6858108(1),rs28497409(1),rs2851333(1),rs2002758(1),rs2631249(1),rs2851329(1),rs11734871(1),rs2851328(1),rs2631248(1),rs2631246(1),rs55850377(1),rs12509248(1),rs12513249(1),rs56202597(1),rs4698985(1),rs2631244(1),rs2850375(1),rs62322696(1),rs1352174(1),rs2008254(1),rs1386173(1),rs976654(1),rs3133078(1),rs11729100(1),rs7675363(1),rs6816285(1),rs1395304(1)	BANK1
4	1	rs13107325	103188709	7.32e-31	53	2	7	0	6	38	rs547276725(1),rs17249398(1),rs17249745(1),rs13105682(1),rs17199964(1),rs13119516(1),rs13126505(1),rs13109404(1),rs13127398(1),rs1813006(1),rs151401(1),rs151404(1),rs151406(1),rs13135092(1),rs233830(1),rs233828(1),rs63519(1),rs233823(1),rs431451(1),rs233816(1),rs233815(1),rs233813(1),rs233812(1),rs233810(1),rs233809(1),rs233808(1),rs233807(1),rs233806(1),rs233805(1),rs233804(1),rs173048(1),rs440702(1),rs396902(1),rs34333163(1),rs13114461(1),rs13114738(1),rs13135688(1),rs13143234(1),rs13109272(1),rs13137839(1),rs71621626(1),rs12510679(1),rs13129951(1),rs230489(1)	SLC39A8
4	1	rs4546191	139847208	2.03e-08	202	5	80	34	10	73	rs60006612(1),rs13134766(1),rs6829538(1),rs7655784(1),rs11729346(1),rs4863607(1),rs4241924(1),rs13140121(1),rs6858505(1),rs6833428(1),rs7674960(1),rs6858738(1),rs7653947(1),rs28571239(1),rs7682109(1),rs7682926(1),rs11737721(1),rs61535927(1),rs185691556(1),rs58466684(1),rs62323311(1),rs62323312(1),rs62323314(1),rs62323315(1),rs111689273(1),rs62323317(1),rs71628784(1),rs62323318(1),rs62323319(1),rs60986781(1),rs71628785(1),rs28849980(1),rs28767914(1),rs28843797(1),rs11723448(1),rs11737136(1),rs143805950(1),rs11932163(1),rs11946312(1),rs61159708(1),rs28772993(1),rs187023398(1),rs113986976(1),rs147393848(1),rs113923743(1),rs111762984(1),rs62320461(1),rs12505483(1),rs74466006(1),rs71628786(1),rs71628787(1),rs11938711(1),rs4863609(1),rs58976407(1),rs28563883(1),rs28459452(1),rs28716739(1),rs13103696(1),rs72722761(1),rs4481198(1),rs7697018(1),rs4863616(1),rs13149415(1),rs9790729(1),rs4076771(1),rs4426725(1),rs4077212(1),rs6845079(1),rs12641457(1),rs4863488(1),rs6853443(1),rs6818362(1),rs10006928(1),rs72722774(1),rs4863489(1),rs10003849(1),rs11099835(1),rs11735060(1),rs11735085(1),rs28626949(1),rs13116075(1),rs13151404(1),rs13142467(1),rs13127848(1),rs12640945(1),rs7697427(1),rs6832601(1),rs10020107(1),rs56137906(1),rs13103144(1),rs35163503(1),rs34841195(1),rs72726540(1),rs112136361(1),rs66679735(1),rs4535284(1),rs35196806(1),rs4261932(1),rs12647364(1),rs35623028(1),rs34607756(1),rs13128827(1),rs7693187(1),rs4863498(1),rs1142627(1),rs13126617(1),rs13128486(1),rs13142394(1),rs34290486(1),rs12651431(1),rs12645911(1),rs35097785(1),rs34804108(1),rs6818778(1),rs13136218(1),rs13137346(1),rs13117781(1)	RP11-371F15.3
4	1	rs13102826	143602404	6.43e-11	505	27	75	55	0	348	rs11942731(1),rs1473222(1),rs4975311(1),rs6831966(1),rs2217017(1),rs894585(1),rs17016514(1),rs7441741(1),rs2120162(1),rs2008423(1),rs1373040(1),rs1443190(1),rs7671783(1),rs1373038(1),rs76049982(1),rs6537122(1),rs1838085(1),rs1443184(1),rs2120159(1),rs13149611(1),rs6537123(1),rs4690725(1),rs1373030(1),rs1822360(1),rs331939(1),rs331942(1),rs331943(1),rs3113593(1),rs2589994(1),rs1443183(1),rs331951(1),rs331952(1),rs331953(1),rs331954(1),rs331956(1),rs331958(1),rs331959(1),rs331960(1),rs331961(1),rs331962(1),rs331964(1),rs331965(1),rs331947(1),rs331946(1),rs331945(1),rs331944(1),rs17016768(1),rs72728641(1),rs56332157(1),rs56011189(1),rs7679151(1),rs7695461(1),rs34831472(1),rs72728681(1),rs7668552(1),rs7668786(1),rs17732791(1),rs10519666(1),rs72728686(1),rs1992417(1),rs1992418(1),rs7660533(1),rs6823627(1),rs1444949(1),rs72728694(1),rs6822703(1),rs1441417(1),rs1441418(1),rs6811022(1),rs1444950(1),rs7656375(1),rs7685997(1),rs72728700(1),rs13122287(1),rs1992652(1),rs116275454(1),rs6831204(1),rs58445560(1),rs9994364(1),rs60263370(1),rs6846609(1),rs73850583(1),rs72730409(1),rs1441411(1),rs4690728(1),rs4690729(1),rs4690730(1),rs6839158(1),rs2218240(1),rs4575951(1),rs6828896(1),rs28416530(1),rs13145724(1),rs6813785(1),rs11939835(1),rs6537129(1),rs7698834(1),rs6833501(1),rs28548961(1),rs35742360(1),rs6537132(1),rs7660839(1),rs7679474(1),rs4690703(1),rs4690704(1),rs4690705(1),rs13113139(1),rs6825182(1),rs28885506(1),rs10004223(1),rs10006846(1),rs7438213(1),rs2165501(1),rs2165502(1),rs2322907(1),rs4690732(1),rs4690733(1),rs7688031(1),rs7683234(1),rs28850132(1),rs6823663(1),rs6840593(1),rs10033548(1),rs10014390(1),rs10028292(1),rs35582432(1),rs6537135(1),rs4690706(1),rs2322908(1),rs13147030(1),rs2166187(1),rs10019031(1),rs2120843(1),rs28390284(1),rs34959108(1),rs4690708(1),rs4690734(1),rs4690709(1),rs28814581(1),rs28854016(1),rs13122950(1),rs1605955(1),rs1605954(1),rs9683718(1),rs28749775(1),rs4690735(1),rs28814625(1),rs28849788(1),rs13126927(1),rs28404663(1),rs9308153(1),rs7699632(1),rs7683834(1),rs716878(1),rs62330374(1),rs28576888(1),rs28789215(1),rs13114894(1),rs1510139(1),rs6847097(1),rs28693771(1),rs28560068(1),rs4690736(1),rs9308154(1),rs732600(1),rs732601(1),rs2003851(1),rs2083619(1),rs1899319(1),rs13151684(1),rs59318367(1),rs10004713(1),rs10017013(1),rs6537136(1),rs1372237(1),rs1372238(1),rs1876938(1),rs1876939(1),rs1372239(1),rs6826496(1),rs10017804(1),rs71610403(1),rs34195155(1),rs34922059(1),rs4465996(1),rs28803590(1),rs76234940(1),rs28624220(1),rs2010483(1),rs17016967(1),rs13145393(1),rs10084818(1),rs1441414(1),rs1441415(1),rs10029071(1),rs6537137(1),rs10019136(1),rs13122590(1),rs10011128(1),rs10025259(1),rs1012011(1),rs1012012(1),rs13435685(1),rs6834860(1),rs6834625(1),rs7689077(1),rs7689462(1),rs9308155(1),rs9308156(1),rs9308157(1),rs10010316(1),rs10034074(1),rs7668116(1),rs10024265(1),rs4690738(1),rs13116365(1),rs13115045(1),rs4690739(1),rs17017012(1),rs10050319(1),rs10049511(1),rs6833521(1),rs35399959(1),rs10008798(1),rs10009395(1),rs2322943(1),rs2322944(1),rs2322945(1),rs9998562(1),rs10033342(1),rs2874918(1),rs28516045(1),rs1441420(1),rs1441421(1),rs7681654(1),rs1441423(1),rs13141166(1),rs13141176(1),rs13124363(1),rs28609754(1),rs28603287(1),rs34596213(1),rs10011348(1),rs7670901(1),rs7655380(1),rs7660391(1),rs7660803(1),rs7690592(1),rs7691325(1),rs34815588(1),rs34011238(1),rs9884401(1),rs56027920(1),rs56283150(1),rs4690740(1),rs1510136(1),rs1510137(1),rs7696326(1),rs10519675(1),rs17678304(1),rs28577925(1),rs10026166(1),rs35668471(1),rs6827913(1),rs28850637(1),rs6822869(1),rs11947590(1),rs7666854(1),rs11932563(1),rs7692119(1),rs7668378(1),rs7668605(1),rs7692881(1),rs7656332(1),rs13139051(1),rs11936427(1),rs11936467(1),rs72717312(1),rs1605952(1),rs1605953(1),rs28625957(1),rs28460827(1),rs6837806(1),rs6820975(1),rs6815888(1),rs11943509(1),rs11938835(1),rs13101590(1),rs13128465(1),rs13101986(1),rs13139834(1),rs13140271(1),rs6845018(1),rs13147901(1),rs28686840(1),rs9884946(1),rs4690741(1),rs4690742(1),rs4690743(1),rs13110491(1),rs9308158(1),rs9308159(1),rs9308160(1),rs6822997(1),rs17017056(1),rs17678540(1),rs7673332(1),rs4690711(1),rs10032057(1),rs10032156(1),rs9999108(1),rs10003726(1),rs1912393(1),rs1510134(1),rs28493626(1),rs28497592(1),rs66682110(1),rs35310905(1),rs9308162(1),rs17017081(1),rs4690744(1),rs2136644(1),rs10213025(1),rs10212852(1),rs4690712(1),rs1588407(1),rs1588408(1),rs11935431(1),rs1355258(1),rs1510140(1),rs36170055(1),rs36146202(1),rs28873525(1),rs28828737(1),rs34978485(1),rs7440771(1),rs7695234(1),rs6854562(1),rs201673002(1),rs77054372(1),rs12331654(1),rs7437066(1),rs4411931(1),rs11946581(1),rs10033780(1),rs72717349(1),rs7663753(1),rs13127343(1),rs10029243(1),rs4690775(1),rs4132266(1),rs10049774(1),rs79651968(1),rs144316239(1),rs11100778(1),rs28592151(1),rs34664017(1),rs7656276(1),rs10019249(1),rs72719196(1),rs11100780(1),rs115124771(1),rs13128884(1),rs28470858(1),rs4574353(1),rs4690777(1),rs4582112(1),rs13139457(1),rs4690778(1),rs4690779(1),rs13106497(1),rs4234886(1),rs6818149(1),rs6820538(1),rs72721005(1),rs11737209(1),rs11933603(1),rs4637346(1),rs4234887(1),rs10001113(1),rs11725565(1),rs4513514(1),rs6827229(1),rs34168479(1),rs11724872(1),rs4131029(1),rs28649839(1),rs4407450(1),rs6828369(1),rs13116414(1),rs11100782(1),rs1440416(1),rs1440411(1),rs11940580(1),rs34342939(1),rs11100783(1),rs11727441(1),rs10031363(1),rs10010367(1),rs1605581(1),rs1039763(1),rs1039762(1),rs10002867(1)	INPP4B
5	1	rs6450801	30815873	4.51e-08	154	46	3	11	15	79	rs2018523(1),rs17593648(1),rs1595266(1),rs11948474(1),rs7708221(1),rs72743914(1),rs72743919(1),rs1436987(1),rs1436986(1),rs4485945(1),rs4490600(1),rs55739241(1),rs6895944(1),rs6895662(1),rs72743931(1),rs72743942(1),rs2173695(1),rs16900210(1),rs59348647(1),rs16900218(1),rs2330539(1),rs12655260(1),rs1392452(1),rs9292397(1),rs10073976(1),rs6863430(1),rs6864112(1),rs4867284(1),rs7719585(1),rs6880840(1),rs6881190(1),rs9292398(1),rs10472183(1),rs1392449(1),rs2133763(1),rs1532622(1),rs1532621(1),rs1532620(1),rs11954035(1),rs7704589(1),rs1532619(1),rs1532618(1),rs7709515(1),rs1500210(1),rs1353960(1),rs1604101(1),rs1604100(1),rs2173694(1),rs2173693(1),rs4354054(1),rs1547532(1),rs1547531(1),rs1547530(1),rs1532617(1),rs6450796(1),rs6450797(1),rs6450798(1),rs2102064(1),rs1553238(1),rs6450799(1),rs9292400(1),rs2330607(1),rs4413540(1),rs2330608(1),rs2330609(1),rs2330610(1),rs2330611(1),rs6450800(1),rs6868642(1),rs1604099(1),rs6869309(1),rs4867285(1),rs10065316(1),rs10073247(1),rs10065389(1),rs10940922(1),rs11743748(1),rs11743750(1),rs4001727(1),rs6450804(1),rs3907625(1),rs3907624(1),rs12188496(1),rs7447916(1),rs56070621(1),rs1604103(1),rs6450810(1),rs6450811(1),rs6450812(1),rs6450813(1),rs6866393(1),rs6865977(1),rs10040869(1),rs2055379(1),rs1921094(1),rs1921095(1),rs1392448(1),rs2178491(1),rs10940923(1),rs4551078(1),rs4406147(1),rs11740543(1),rs4279348(1),rs1921111(1),rs1921115(1)	RPL19P11
5	1	rs159538	60496392	1.07e-08	567	311	6	3	3	244	rs35386(1),rs7709056(1),rs7720233(1),rs7715147(1),rs10043291(1),rs34724099(1),rs4527549(1),rs1460958(1),rs1444237(1),rs13158665(1),rs1444240(1),rs7726875(1),rs11959142(1),rs6874699(1),rs62370914(1),rs10068474(1),rs10062240(1),rs13155641(1),rs1870681(1),rs1870683(1),rs4700391(1),rs6872863(1),rs6873181(1),rs6894672(1),rs10057395(1),rs921897(1),rs13158594(1),rs10076679(1),rs10076742(1),rs6890201(1),rs12523070(1),rs6875456(1),rs6894750(1),rs6876335(1),rs6449501(1),rs4235481(1),rs4235482(1),rs6449503(1),rs7709422(1),rs7709444(1),rs4482855(1),rs4700393(1),rs13183561(1),rs10077663(1),rs57435641(1),rs12516658(1),rs4700394(1),rs6893642(1),rs3936423(1),rs1445293(1),rs71592685(1),rs71592686(1),rs10939871(1),rs1807017(1),rs12516248(1),rs17332108(1),rs4700397(1),rs4700399(1),rs34099891(1),rs34741733(1),rs62372102(1),rs34598791(1),rs11740632(1),rs67555188(1),rs67858932(1),rs62372103(1),rs7701398(1),rs59521186(1),rs35231557(1),rs10461458(1),rs80191364(1),rs12652878(1),rs17392014(1),rs17332824(1),rs4647171(1),rs4647167(1),rs4647150(1),rs80168913(1),rs9687099(1),rs11957440(1),rs61101592(1),rs4647137(1),rs4647132(1),rs7726671(1),rs1021005(1),rs2120956(1),rs2120957(1),rs6884966(1),rs4647113(1),rs4647100(1),rs62372133(1),rs62372134(1),rs12655603(1),rs60858663(1),rs976630(1),rs976631(1),rs3797559(1),rs4647066(1),rs1316649(1),rs6449512(1),rs4647052(1),rs34676209(1),rs12517310(1),rs7722373(1),rs62370483(1),rs12519810(1),rs12652830(1),rs1382917(1),rs56031340(1),rs34279961(1),rs34155831(1),rs34089429(1),rs62365455(1),rs9763225(1),rs4700402(1),rs62365459(1),rs72757187(1),rs67490467(1),rs61017995(1),rs62367862(1),rs868791(1),rs62367872(1),rs7723901(1),rs55738840(1),rs58646987(1),rs11739952(1),rs2898309(1),rs36135119(1),rs62367878(1),rs1471488(1),rs329621(1),rs13184350(1),rs4642318(1),rs34784445(1),rs10805374(1),rs62367885(1),rs111874609(1),rs62367887(1),rs12655209(1),rs12153228(1),rs12516995(1),rs55814394(1),rs158702(1),rs10939879(1),rs158701(1),rs7709522(1),rs7714396(1),rs62367903(1),rs1479645(1),rs34596(1),rs4700404(1),rs726824(1),rs28436304(1),rs72759206(1),rs12518404(1),rs888799(1),rs34642(1),rs1983484(1),rs56025209(1),rs2049579(1),rs72759215(1),rs248686(1),rs17444495(1),rs248684(1),rs12653132(1),rs1526896(1),rs56284222(1),rs4700407(1),rs2059064(1),rs6893752(1),rs10939881(1),rs10071281(1),rs13187930(1),rs9291706(1),rs12518792(1),rs2080870(1),rs7713481(1),rs7734205(1),rs7737276(1),rs295555(1),rs68104763(1),rs2161198(1),rs1460961(1),rs295571(1),rs159372(1),rs159536(1),rs181925(1),rs159535(1),rs34608(1),rs34622(1),rs34619(1),rs124899(1),rs34611(1),rs159539(1),rs159540(1),rs159542(1),rs159543(1),rs173946(1),rs159544(1),rs159369(1),rs159368(1),rs159367(1),rs159366(1),rs171748(1),rs194369(1),rs256374(1),rs159365(1),rs256373(1),rs256372(1),rs150534(1),rs256380(1),rs190947(1),rs177114(1),rs34618(1),rs34635(1),rs34634(1),rs581318(1),rs589794(1),rs702565(1),rs295536(1),rs159363(1),rs159362(1),rs159361(1),rs34632(1),rs40506(1),rs34631(1),rs34628(1),rs159360(1),rs2055375(1),rs10939886(1),rs34499965(1),rs476099(1),rs12513581(1),rs7446842(1),rs7443733(1),rs7444594(1),rs7729358(1),rs4699973(1),rs7446712(1),rs4391122(1),rs4583848(1),rs4132385(1),rs6449528(1),rs4604142(1),rs6449529(1),rs7724551(1),rs13169711(1),rs13170135(1),rs6449535(1),rs6890611(1)	CTC-436P18.1
5	1	rs6449591	61535659	1.34e-10	423	41	40	41	159	142	rs10461471(1),rs7712470(1),rs4498216(1),rs4235491(1),rs10471534(1),rs7721209(1),rs3899770(1),rs2910469(1),rs2910470(1),rs7719350(1),rs13356167(1),rs2961845(1),rs7704609(1),rs1976567(1),rs2940593(1),rs2940592(1),rs2910471(1),rs2961843(1),rs2940591(1),rs2940590(1),rs2940589(1),rs2940588(1),rs1363785(1),rs1508893(1),rs2940586(1),rs2910473(1),rs2961835(1),rs2940585(1),rs2961836(1),rs2962028(1),rs2962027(1),rs7722122(1),rs2910474(1),rs1423131(1),rs2962026(1),rs71631929(1),rs2910476(1),rs1423132(1),rs2940584(1),rs2940582(1),rs2940578(1),rs2961838(1),rs1876683(1),rs1039787(1),rs987960(1),rs62365261(1),rs11953146(1),rs10939933(1),rs55947343(1),rs7710751(1),rs7710965(1),rs12521971(1),rs10514933(1),rs60157091(1),rs58830312(1),rs12521969(1),rs56103269(1),rs12520974(1),rs13355951(1),rs2371220(1),rs4700486(1),rs3872822(1),rs28524171(1),rs34721637(1),rs6449590(1),rs4700487(1),rs35195094(1),rs4103176(1),rs10939934(1),rs10062757(1),rs6449592(1),rs6897357(1),rs6880286(1),rs4099245(1),rs10805379(1),rs11959638(1),rs2112884(1),rs12374477(1),rs12374478(1),rs3846466(1),rs56317447(1),rs9291756(1),rs4700004(1),rs1995782(1),rs6882514(1),rs6898615(1),rs28589513(1),rs10051719(1),rs10075026(1),rs10067200(1),rs3846467(1),rs12653369(1),rs12657535(1),rs12659793(1),rs12659814(1),rs6887181(1),rs10062387(1),rs1862527(1),rs59420453(1),rs60803657(1),rs2344395(1),rs16890606(1),rs6871913(1),rs6894270(1),rs6449593(1),rs6449594(1),rs12655269(1),rs55945562(1),rs56049450(1),rs12654228(1),rs10471278(1),rs10471544(1),rs7732509(1),rs59629988(1),rs60574331(1),rs6864382(1),rs4145851(1),rs35348760(1),rs56836756(1),rs62365304(1),rs10071537(1),rs57534920(1),rs67150497(1),rs13159750(1),rs4290970(1),rs4700006(1),rs4441833(1),rs3822485(1),rs2344396(1),rs10044843(1),rs7711530(1),rs10471545(1),rs13155700(1),rs7707035(1),rs9968583(1),rs9968586(1),rs7718580(1),rs12515967(1),rs10471546(1),rs4700009(1),rs12696990(1),rs11952777(1),rs62374960(1),rs62374961(1),rs60468842(1),rs7700569(1),rs9291758(1),rs57835221(1),rs58266302(1),rs264531(1),rs264530(1),rs264528(1),rs6449596(1),rs12659777(1),rs11748930(1),rs264523(1),rs264521(1),rs264520(1),rs6449597(1),rs7704066(1),rs264519(1),rs174647(1),rs2034240(1),rs7702634(1),rs56095217(1),rs10461472(1),rs11957789(1),rs12658601(1),rs3213940(1),rs3776615(1),rs10939937(1),rs16890659(1),rs6886044(1),rs2289883(1),rs959899(1),rs247272(1),rs247273(1),rs35008(1),rs35009(1),rs247274(1),rs247275(1),rs166009(1),rs247265(1),rs247266(1),rs247267(1),rs247268(1),rs247269(1),rs247270(1),rs247271(1),rs166008(1),rs247227(1),rs437494(1),rs438143(1),rs247226(1),rs247225(1),rs247224(1),rs247223(1),rs247222(1),rs247221(1),rs1309156(1),rs247218(1),rs247219(1),rs247220(1),rs784900(1),rs784901(1),rs464058(1),rs784902(1),rs1085103(1),rs247254(1),rs152189(1),rs247255(1),rs15807(1),rs35016(1),rs35015(1),rs35014(1),rs247256(1),rs247257(1),rs185048(1),rs166006(1),rs247263(1),rs153855(1),rs247264(1),rs166007(1),rs193682(1),rs183729(1),rs153872(1),rs152190(1),rs247260(1),rs27542(1),rs26649(1),rs35056(1),rs152209(1),rs35057(1),rs152191(1),rs152192(1),rs149599(1),rs40108(1),rs35059(1),rs35060(1),rs152208(1),rs152206(1),rs152187(1),rs153862(1),rs247249(1),rs255220(1),rs247494(1),rs153861(1),rs247248(1),rs247247(1),rs247245(1),rs247244(1),rs247240(1),rs153858(1),rs247252(1),rs153856(1),rs153857(1),rs706650(1),rs152184(1),rs247234(1),rs247228(1),rs247229(1),rs149540(1),rs173522(1),rs247233(1),rs153870(1),rs173523(1),rs35010(1),rs152215(1),rs35013(1),rs784921(1),rs166005(1),rs26628(1),rs40110(1),rs27447(1),rs26629(1),rs26630(1),rs26631(1),rs26632(1),rs32051(1),rs1301063(1),rs32050(1),rs32049(1),rs26637(1),rs26638(1),rs26641(1),rs26644(1),rs26645(1),rs26623(1),rs26624(1),rs152203(1),rs26625(1),rs152202(1),rs152199(1),rs32048(1),rs255390(1),rs39935(1),rs32188(1),rs32187(1),rs32186(1),rs32181(1),rs39934(1),rs32171(1),rs32168(1),rs32166(1),rs32164(1),rs32158(1),rs32155(1),rs1562244(1),rs32154(1),rs32150(1),rs39923(1),rs190444(1),rs181912(1),rs10054305(1),rs6897129(1),rs10071568(1),rs12516160(1),rs4700012(1),rs7729526(1),rs10051492(1),rs10065349(1),rs7718484(1),rs7706610(1),rs6449601(1),rs6888641(1),rs13167856(1),rs13185924(1),rs12521329(1),rs10072795(1),rs1862569(1),rs7709562(1),rs7735107(1),rs7735741(1),rs7720172(1),rs10051610(1),rs1541677(1),rs4700498(1),rs4700499(1),rs10053650(1),rs2112982(1),rs10078786(1),rs13176954(1)	KIF2A
6	1	rs1322537	19023726	3.34e-08	355	180	8	102	44	21	rs6924971(1),rs7768697(1),rs7770682(1),rs73730317(1),rs2759400(1),rs1418962(1),rs73728686(1),rs73376547(1),rs78658870(1),rs1343132(1),rs1935988(1),rs2485906(1),rs2185865(1),rs1334768(1),rs9477899(1),rs1198311(1),rs1360765(1),rs1334790(1),rs1334788(1),rs1334787(1),rs1334786(1),rs1334784(1),rs1931910(1),rs2210722(1),rs1931909(1),rs6920340(1),rs4712356(1),rs6899457(1),rs2152037(1),rs9297096(1),rs1981103(1),rs2152035(1),rs9383445(1),rs7745822(1),rs1212030(1),rs9297097(1),rs2328301(1),rs945167(1),rs112150031(1),rs1931908(1),rs9297099(1),rs9297100(1),rs1343138(1),rs4434477(1),rs2050364(1),rs4716314(1),rs4716315(1),rs9297101(1),rs9297102(1),rs1572254(1),rs1572253(1),rs9396917(1),rs9350091(1),rs9368022(1),rs9368023(1),rs9368024(1),rs6917825(1),rs1334782(1),rs6925082(1),rs6459639(1),rs7743043(1),rs2876494(1),rs2328302(1),rs7762914(1),rs1334781(1),rs1413812(1),rs1413811(1),rs975648(1),rs74463067(1),rs1334773(1),rs55746211(1),rs116335406(1),rs79921817(1),rs79407578(1),rs80086830(1),rs78636226(1),rs7742001(1),rs76713741(1),rs75210287(1),rs77546608(1),rs17715392(1),rs76965945(1),rs77637140(1),rs138537353(1),rs12526371(1),rs12529004(1),rs79598200(1),rs74320076(1),rs16881553(1),rs72826487(1),rs634162(1),rs521606(1),rs55944294(1),rs631087(1),rs503282(1),rs472659(1),rs111839357(1),rs9383451(1),rs605909(1),rs607237(1),rs504056(1),rs72826499(1),rs834363(1),rs524559(1),rs650088(1),rs975303(1),rs72828517(1),rs1207108(1),rs6903319(1),rs72828532(1),rs72828533(1),rs7765476(1),rs9350100(1),rs2842385(1),rs2842386(1),rs115461836(1),rs9477970(1),rs16881679(1),rs6941371(1),rs1883172(1),rs1883173(1),rs1322531(1),rs2742991(1),rs1322530(1),rs2742992(1),rs1476405(1),rs1476404(1),rs2742993(1),rs2742994(1),rs1883175(1),rs2742996(1),rs2842389(1),rs2742997(1),rs2742998(1),rs2742999(1),rs1322528(1),rs1322527(1),rs1322526(1),rs1322525(1),rs2842390(1),rs2743000(1),rs7772517(1),rs2842391(1),rs1575335(1),rs77981680(1),rs112507172(1),rs2842392(1),rs2842394(1),rs6931466(1),rs9465253(1),rs72828540(1),rs72828544(1),rs72828545(1),rs112172280(1),rs72828550(1),rs2205743(1),rs72828554(1),rs72828557(1),rs72828558(1),rs9477979(1),rs10949583(1),rs10949584(1),rs9465258(1),rs9396939(1),rs10456222(1),rs67559144(1),rs60584494(1)	RP11-254A17.1
6	1	rs766406	26319588	1.38e-11	397	4	134	113	25	121	rs199737(1),rs442601(1),rs199736(1),rs199734(1),rs2051540(1),rs199727(1),rs199726(1),rs199725(1),rs9379811(1),rs175319(1),rs199739(1),rs129129(1),rs189911(1),rs115810(1),rs199755(1),rs199754(1),rs199753(1),rs199752(1),rs199751(1),rs199750(1),rs9467664(1),rs9358901(1),rs1540276(1),rs2213284(1),rs2230655(1),rs4401650(1),rs1540275(1),rs2032447(1),rs3752416(1),rs7756117(1),rs7760848(1),rs6922788(1),rs807214(1),rs807212(1),rs1935235(1),rs807205(1),rs1090947(1),rs1572982(1),rs12346(1),rs198858(1),rs198857(1),rs198856(1),rs198854(1),rs198853(1),rs198852(1),rs198850(1),rs198849(1),rs198848(1),rs198845(1),rs198843(1),rs198842(1),rs198841(1),rs198840(1),rs198838(1),rs198837(1),rs198836(1),rs198834(1),rs1056314(1),rs13161(1),rs198831(1),rs198830(1),rs71557318(1),rs198829(1),rs198828(1),rs198827(1),rs198826(1),rs198825(1),rs198822(1),rs198821(1),rs198820(1),rs198819(1),rs198818(1),rs198817(1),rs198816(1),rs198815(1),rs198814(1),rs198813(1),rs198810(1),rs198809(1),rs198807(1),rs198803(1),rs806973(1),rs1009181(1),rs1059490(1),rs62396185(1),rs7766641(1),rs1543681(1),rs806977(1),rs4145878(1),rs2179517(1),rs1059486(1),rs806794(1),rs806795(1),rs9393688(1),rs9379833(1),rs9358912(1),rs806798(1),rs811041(1),rs806789(1),rs10946808(1),rs80292109(1),rs9358913(1),rs806785(1),rs6935954(1),rs809871(1),rs12526215(1),rs7769028(1),rs7773004(1),rs9393690(1),rs9393691(1),rs9393692(1),rs9379838(1),rs9358915(1),rs9393693(1),rs7761298(1),rs6931391(1),rs9393694(1),rs7771202(1),rs6940237(1),rs9358916(1),rs9358917(1),rs2393592(1),rs2393593(1),rs3999544(1),rs34916901(1),rs9358918(1),rs1124999(1),rs1125000(1),rs9358919(1),rs7748935(1),rs6916289(1),rs6939589(1),rs9379842(1),rs9379843(1),rs2142703(1),rs4412192(1),rs9379844(1),rs9393696(1),rs9358920(1),rs6908328(1),rs6908402(1),rs7746807(1),rs7747133(1),rs9393697(1),rs7450556(1),rs59315883(1),rs6456711(1),rs6456712(1),rs9357004(1),rs994379(1),rs28446029(1),rs6899452(1),rs9393700(1),rs9393701(1),rs4145910(1),rs9461242(1),rs9467703(1),rs766407(1),rs11756673(1),rs1053860(1),rs3778279(1),rs6456713(1),rs2179152(1),rs6932584(1),rs6932727(1),rs6933139(1),rs6917995(1),rs6939048(1),rs1155207(1),rs9366649(1),rs9358927(1),rs6456714(1),rs989134(1),rs9366651(1),rs4413606(1),rs9358928(1),rs9467715(1),rs2073526(1),rs7763910(1),rs7755997(1),rs1884947(1),rs11752946(1),rs6932350(1),rs12207992(1),rs4711125(1),rs11758407(1),rs12204294(1),rs12195900(1),rs12203029(1),rs3902342(1),rs12206975(1),rs17278688(1),rs11752912(1),rs12189814(1),rs7766015(1),rs6930658(1),rs6930138(1),rs62402021(1),rs10946883(1),rs62402030(1),rs4391260(1),rs62402045(1),rs12197289(1),rs10946886(1),rs10946887(1),rs4612159(1),rs10946888(1),rs6910264(1),rs9467936(1),rs4713066(1),rs3999229(1),rs12213438(1),rs2754598(1),rs9357027(1),rs9467950(1),rs12193875(1),rs12201034(1),rs13217675(1),rs2057348(1),rs35691005(1),rs10946891(1),rs11754305(1),rs62402054(1),rs10946892(1),rs10946893(1),rs12201393(1),rs12209886(1),rs12211984(1),rs10456351(1),rs10456352(1),rs4583981(1),rs10946897(1),rs560054762(1),rs4403259(1),rs6937880(1),rs12527231(1),rs12523820(1),rs10946898(1),rs4434464(1),rs62401064(1),rs62401065(1),rs9366680(1),rs12527111(1),rs11756275(1),rs4269366(1),rs4422620(1),rs62401067(1),rs9379955(1),rs9379956(1),rs7747454(1),rs4424065(1),rs6930508(1),rs2142685(1),rs9461330(1),rs7451149(1),rs9379958(1),rs9393789(1),rs6456767(1),rs7739845(1)	HIST1H3PS1
6	1	rs1614887	26393021	4.47e-09	465	167	58	25	23	192	rs6935803(1),rs6936006(1),rs9467722(1),rs66972160(1),rs9348710(1),rs10946817(1),rs9393709(1),rs3734536(1),rs12199613(1),rs9688946(1),rs9379860(1),rs12214031(1),rs1624064(1),rs3757140(1),rs3757145(1),rs3757149(1),rs9467737(1),rs9461246(1),rs9461249(1),rs9467741(1),rs1796518(1),rs2076029(1),rs2237234(1),rs7356988(1),rs12663780(1),rs4712987(1),rs3799379(1),rs10456045(1),rs1796520(1),rs3208733(1),rs742090(1),rs1796521(1),rs1796522(1),rs4320356(1),rs1741740(1),rs1624440(1),rs9366657(1),rs6907924(1),rs9379874(1),rs3846845(1),rs3846846(1),rs2237236(1),rs3734540(1),rs1977198(1),rs1407045(1),rs12525684(1),rs2145318(1),rs2024970(1),rs3757151(1),rs9467773(1),rs6926629(1),rs6903973(1),rs13194984(1),rs2255070(1),rs1321479(1),rs2393669(1),rs9461259(1),rs9467774(1),rs3736781(1),rs3736782(1),rs2208331(1),rs9393728(1),rs1056667(1),rs1056668(1),rs6912292(1),rs9295694(1),rs9467775(1),rs9393729(1),rs6456732(1),rs7765920(1),rs9358952(1),rs9379887(1),rs4713006(1),rs1535275(1),rs1535276(1),rs6924865(1),rs6925703(1),rs6910930(1),rs6910899(1),rs9461267(1),rs35355150(1),rs11754138(1),rs1056347(1),rs9357010(1),rs9295695(1),rs9393731(1),rs11756120(1),rs9393732(1),rs9358954(1),rs28558133(1),rs9467776(1),rs1321480(1),rs10946834(1),rs10946835(1),rs9467777(1),rs9467778(1),rs2393670(1),rs9467779(1),rs1321481(1),rs4713008(1),rs6932865(1),rs6933176(1),rs6913398(1),rs10946837(1),rs9467782(1),rs9467783(1),rs9461270(1),rs1884946(1),rs4871(1),rs4573(1),rs9467784(1),rs9986382(1),rs12526680(1),rs6941022(1),rs6922824(1),rs2224380(1),rs9461271(1),rs6930120(1),rs10484442(1),rs9467787(1),rs767471(1),rs7753565(1),rs9467790(1),rs6940188(1),rs6940053(1),rs9467791(1),rs10214634(1),rs9295698(1),rs9295699(1),rs6456733(1),rs6456734(1),rs1535277(1),rs1884948(1),rs1884949(1),rs9467796(1),rs9467797(1),rs1078679(1),rs6925783(1),rs6932156(1),rs6909277(1),rs6924838(1),rs6925895(1),rs1001687(1),rs1570059(1),rs1570060(1),rs1977201(1),rs6456735(1),rs1321482(1),rs9467798(1),rs1570061(1),rs55930917(1),rs12665431(1),rs12663883(1),rs12663894(1),rs6913462(1),rs6918506(1),rs6918360(1),rs6918854(1),rs9467799(1),rs9467800(1),rs10223789(1),rs10223792(1),rs9461272(1),rs9467802(1),rs9467804(1),rs9467805(1),rs9461273(1),rs34477427(1),rs9461275(1),rs13207371(1),rs6925087(1),rs4368798(1),rs13213953(1),rs9461276(1),rs7767847(1),rs3800303(1),rs62394558(1),rs9467810(1),rs2451738(1),rs2451737(1),rs2494693(1),rs2494694(1),rs2494695(1),rs2451736(1),rs2494696(1),rs2101582(1),rs2101581(1),rs2451732(1),rs2451731(1),rs9467813(1),rs9295701(1),rs34453863(1),rs2451741(1),rs2494700(1),rs1021372(1),rs1021373(1),rs2451744(1),rs2494701(1),rs1027203(1),rs1027204(1),rs2172007(1),rs2504592(1),rs2504540(1),rs2504571(1),rs2498380(1),rs2494709(1),rs2451750(1),rs2451751(1),rs2504600(1),rs2494713(1),rs2130657(1),rs2504565(1),rs2498351(1),rs2504566(1),rs2451712(1),rs2494716(1),rs2504567(1),rs2451711(1),rs902410(1),rs62396201(1),rs9467831(1),rs2498381(1),rs3001369(1),rs9461288(1),rs2758383(1),rs3004050(1),rs34095719(1),rs62396240(1),rs4358614(1),rs12662423(1),rs4476823(1),rs12212302(1),rs10946885(1),rs9467978(1),rs13212021(1),rs994691(1),rs2393915(1),rs6456768(1),rs4713069(1),rs858977(1)	BTN2A2
6	1	rs35984974	27410422	5.04e-12	3168	262	396	671	415	1424	rs148149244(1),rs115578938(1),rs78712602(1),rs76152345(1),rs77482156(1),rs77042011(1),rs80331120(1),rs138739848(1),rs78252389(1),rs116090114(1),rs13191296(1),rs68006638(1),rs34493019(1),rs4236040(1),rs4712969(1),rs6902211(1),rs1892250(1),rs4712972(1),rs1892252(1),rs6456701(1),rs1954598(1),rs3949215(1),rs13213957(1),rs10214468(1),rs28360585(1),rs13200921(1),rs9467600(1),rs9467603(1),rs9461216(1),rs9467606(1),rs9467607(1),rs9467609(1),rs9467613(1),rs6939997(1),rs6940698(1),rs13201341(1),rs13199775(1),rs34351439(1),rs1165184(1),rs9461219(1),rs1324088(1),rs1324087(1),rs6913795(1),rs9467621(1),rs9467622(1),rs1177441(1),rs1165168(1),rs9467623(1),rs1165163(1),rs13211947(1),rs67554133(1),rs68194335(1),rs55912630(1),rs548987(1),rs523383(1),rs555460(1),rs972087(1),rs501220(1),rs9467626(1),rs13198474(1),rs34043431(1),rs36014129(1),rs7766531(1),rs9467632(1),rs13208859(1),rs13220488(1),rs13207673(1),rs7748167(1),rs35169013(1),rs17526722(1),rs13195279(1),rs34804024(1),rs3884025(1),rs67844427(1),rs34233736(1),rs17586784(1),rs13202371(1),rs13202592(1),rs34116162(1),rs115648484(1),rs13192713(1),rs13193424(1),rs35778245(1),rs2051539(1),rs13191776(1),rs35069699(1),rs67491322(1),rs17587226(1),rs72832596(1),rs13196552(1),rs35116528(1),rs56294283(1),rs56195001(1),rs13203673(1),rs36012762(1),rs13212534(1),rs17528178(1),rs17587597(1),rs13202688(1),rs13192365(1),rs35528636(1),rs116201501(1),rs72834617(1),rs71557312(1),rs13214280(1),rs72834623(1),rs13191445(1),rs16891235(1),rs41266779(1),rs3734528(1),rs35249036(1),rs28360595(1),rs10484433(1),rs10484435(1),rs34791189(1),rs13210041(1),rs35335639(1),rs35367169(1),rs71557315(1),rs13195692(1),rs35506517(1),rs3752417(1),rs67296946(1),rs60512607(1),rs13220395(1),rs13201821(1),rs35378061(1),rs16891261(1),rs35050608(1),rs1935234(1),rs16891264(1),rs71557316(1),rs34888489(1),rs34027471(1),rs7749414(1),rs13216785(1),rs34197618(1),rs61472021(1),rs13196986(1),rs13210399(1),rs1045537(1),rs13212652(1),rs35402046(1),rs13200888(1),rs2237228(1),rs35484309(1),rs9393686(1),rs72834677(1),rs66790453(1),rs13206501(1),rs68149500(1),rs16891315(1),rs35825164(1),rs13206443(1),rs13197334(1),rs13200797(1),rs16891334(1),rs35902160(1),rs36109883(1),rs3857546(1),rs7749823(1),rs1417998(1),rs34661691(1),rs17598658(1),rs13204572(1),rs67575965(1),rs34961555(1),rs55706012(1),rs10484439(1),rs9467701(1),rs6923139(1),rs1883215(1),rs13220522(1),rs11966360(1),rs35162296(1),rs9467704(1),rs6902392(1),rs6902389(1),rs6903015(1),rs6908156(1),rs9467707(1),rs9467708(1),rs34107459(1),rs6939799(1),rs6939978(1),rs34569761(1),rs34158769(1),rs9467713(1),rs35942569(1),rs9467714(1),rs9379850(1),rs67509210(1),rs9366653(1),rs9379851(1),rs35934643(1),rs6933583(1),rs4712980(1),rs35304979(1),rs71557332(1),rs9393703(1),rs9358930(1),rs9379852(1),rs9379853(1),rs9393704(1),rs72836482(1),rs9348709(1),rs9348711(1),rs9393705(1),rs4712981(1),rs9393706(1),rs10946816(1),rs34550936(1),rs34622023(1),rs9393707(1),rs9393708(1),rs9358932(1),rs9379854(1),rs9358933(1),rs9358934(1),rs9357006(1),rs9379855(1),rs28362606(1),rs58825580(1),rs68112369(1),rs66827971(1),rs71557334(1),rs9348712(1),rs9379856(1),rs9379857(1),rs9379858(1),rs9393710(1),rs71557335(1),rs9379859(1),rs9358935(1),rs34436535(1),rs35307327(1),rs34878490(1),rs9358936(1),rs9393711(1),rs9379862(1),rs9393712(1),rs12173854(1),rs9379863(1),rs9379864(1),rs12176317(1),rs12174602(1),rs12174623(1),rs12174639(1),rs12174631(1),rs13216828(1),rs9393713(1),rs9393714(1),rs9358937(1),rs733528(1),rs2073527(1),rs2073529(1),rs2073530(1),rs2073531(1),rs9393715(1),rs9348716(1),rs9379871(1),rs3757138(1),rs1985732(1),rs3047288(1),rs28551159(1),rs13218591(1),rs9393716(1),rs9366654(1),rs9366655(1),rs1977(1),rs1978(1),rs1979(1),rs68072215(1),rs66823108(1),rs72841536(1),rs9467732(1),rs9467736(1),rs2072806(1),rs9358938(1),rs2072804(1),rs2072803(1),rs9379873(1),rs3799378(1),rs9393718(1),rs75782365(1),rs41266839(1),rs34273322(1),rs9358939(1),rs2393667(1),rs2076030(1),rs2235251(1),rs9366656(1),rs13220495(1),rs9379875(1),rs35942482(1),rs34605993(1),rs66757203(1),rs35680819(1),rs36033628(1),rs35627490(1),rs3823158(1),rs13195401(1),rs13195402(1),rs13195509(1),rs2273558(1),rs1977199(1),rs1977200(1),rs3799380(1),rs4518487(1),rs3734542(1),rs3734543(1),rs3734544(1),rs9366658(1),rs9358944(1),rs9348719(1),rs6456727(1),rs9358945(1),rs7773938(1),rs56296968(1),rs3757150(1),rs16891717(1),rs6456728(1),rs34104395(1),rs6926677(1),rs9358946(1),rs9358947(1),rs16891725(1),rs7756567(1),rs9348720(1),rs9358948(1),rs9348721(1),rs9358949(1),rs56303243(1),rs6900665(1),rs16891727(1),rs34313099(1),rs6924727(1),rs6941920(1),rs13195047(1),rs6933213(1),rs2093169(1),rs9467772(1),rs9379880(1),rs72843784(1),rs13220261(1),rs9393727(1),rs2295593(1),rs3799383(1),rs9379882(1),rs34148261(1),rs12176129(1),rs35433030(1),rs66941101(1),rs67234939(1),rs6920256(1),rs34246779(1),rs72845428(1),rs16901784(1),rs11967935(1),rs35277236(1),rs72844462(1),rs36162392(1),rs13214027(1),rs9379891(1),rs13198716(1),rs9393735(1),rs13190739(1),rs34229567(1),rs13203358(1),rs34781270(1),rs35400317(1),rs4634439(1),rs45527431(1),rs9379897(1),rs13208916(1),rs28360517(1),rs9379899(1),rs9379901(1),rs35076545(1),rs9348726(1),rs13212985(1),rs66488313(1),rs67777156(1),rs13201782(1),rs149123117(1),rs376904407(1),rs34073492(1),rs35144506(1),rs13211434(1),rs9393755(1),rs13213200(1),rs13195977(1),rs34244947(1),rs13216484(1),rs371152854(1),rs374593247(1),rs12175704(1),rs55664827(1),rs190945449(1),rs71557353(1),rs57440165(1),rs71276077(1),rs77666565(1),rs375848868(1),rs12176087(1),rs74689501(1),rs58060922(1),rs71206067(1),rs71557378(1),rs9379945(1),rs60882115(1),rs7755054(1),rs374577630(1),rs183280845(1),rs9348739(1),rs80264589(1),rs35173303(1),rs9393777(1),rs66975207(1),rs35869525(1),rs34816374(1),rs34546498(1),rs34864993(1),rs13215879(1),rs56874662(1),rs36022097(1),rs35212793(1),rs13217285(1),rs35769282(1),rs57713596(1),rs35741362(1),rs7775041(1),rs6918835(1),rs6456766(1),rs72838268(1),rs12215241(1),rs10946899(1),rs12199218(1),rs3922717(1),rs13207365(1),rs13191326(1),rs12203454(1),rs36048693(1),rs12204280(1),rs7764984(1),rs12215773(1),rs12190859(1),rs35608615(1),rs35526527(1),rs6940638(1),rs6904071(1),rs34388707(1),rs67092078(1),rs9348750(1),rs926300(1),rs9467989(1),rs72842197(1),rs9348751(1),rs55834529(1),rs6933999(1),rs6921388(1),rs7745603(1),rs6913660(1),rs66462181(1),rs2022272(1),rs67330695(1),rs9393790(1),rs6925226(1),rs7744759(1),rs9379960(1),rs9295730(1),rs1028308(1),rs9393791(1),rs9368489(1),rs13219181(1),rs9461335(1),rs6914824(1),rs67540232(1),rs35768595(1),rs858964(1),rs13194053(1),rs9379962(1),rs35565446(1),rs911186(1),rs34569203(1),rs6934329(1),rs35909544(1),rs34783558(1),rs34817112(1),rs56862318(1),rs13219354(1),rs3800307(1),rs13211901(1),rs67457459(1),rs13212921(1),rs9393795(1),rs35589403(1),rs4452638(1),rs6456771(1),rs6915678(1),rs36034627(1),rs7759694(1),rs7759741(1),rs9393801(1),rs72839445(1),rs13207082(1),rs35454259(1),rs13217239(1),rs3800316(1),rs3823427(1),rs7746199(1),rs72839449(1),rs3800318(1),rs13211166(1),rs56114371(1),rs16897515(1),rs2893910(1),rs13212562(1),rs56401801(1),rs6903160(1),rs71537559(1),rs72839477(1),rs28360634(1),rs71559024(1),rs34332556(1),rs67859638(1),rs35120058(1),rs13207689(1),rs2076305(1),rs2064219(1),rs6938943(1),rs13218537(1),rs12525255(1),rs4711150(1),rs13196692(1),rs6908553(1),rs4713096(1),rs4713097(1),rs4711151(1),rs12525266(1),rs10946917(1),rs10946918(1),rs34953377(1),rs66841633(1),rs6929812(1),rs2064220(1),rs2064221(1),rs6456782(1),rs34150729(1),rs7753569(1),rs7771598(1),rs7754086(1),rs62401131(1),rs6456784(1),rs13191227(1),rs6456785(1),rs6928314(1),rs12212288(1),rs12205189(1),rs34071253(1),rs34185469(1),rs12525544(1),rs12528904(1),rs13207099(1),rs62401133(1),rs62401134(1),rs138730669(1),rs7747444(1),rs12529840(1),rs6926142(1),rs2206253(1),rs2893916(1),rs10484396(1),rs3918438(1),rs2206254(1),rs1569566(1),rs979353(1),rs979352(1),rs6908086(1),rs6914542(1),rs6914585(1),rs6899780(1),rs6900278(1),rs12197858(1),rs10484397(1),rs12200018(1),rs35716472(1),rs4713101(1),rs57647048(1),rs55705181(1),rs10807023(1),rs6914846(1),rs7772160(1),rs7754678(1),rs10946919(1),rs13191474(1),rs35394453(1),rs13195040(1),rs6456786(1),rs7509(1),rs7744110(1),rs6456788(1),rs2235252(1),rs2235254(1),rs726830(1),rs12199110(1),rs2092121(1),rs2092122(1),rs764460(1),rs764461(1),rs10484398(1),rs1883216(1),rs41269265(1),rs34196306(1),rs7761989(1),rs6456789(1),rs7743443(1),rs7743465(1),rs7748366(1),rs10807024(1),rs10946920(1),rs113039233(1),rs34613987(1),rs149866169(1),rs67240003(1),rs7749305(1),rs6918792(1),rs34864796(1),rs58616630(1),rs34573979(1),rs6904596(1),rs13201411(1),rs12208078(1),rs10946935(1),rs10946936(1),rs12215012(1),rs13195636(1),rs6910838(1),rs6915987(1),rs4713112(1),rs13209332(1),rs35848276(1),rs34965299(1),rs66785117(1),rs140365013(1),rs6915266(1),rs10484399(1),rs13201294(1),rs10946940(1),rs34105070(1),rs62401383(1),rs13202775(1),rs10807029(1),rs6456799(1),rs72845046(1),rs9357042(1),rs2294480(1),rs9393830(1),rs6921256(1),rs35715914(1),rs13212093(1),rs34038546(1),rs144969912(1),rs6899903(1),rs141342723(1),rs34543938(1),rs6456801(1),rs9468186(1),rs9366697(1),rs56405707(1),rs71559038(1),rs13210634(1),rs13215275(1),rs13217620(1),rs9348772(1),rs9380007(1),rs2179096(1),rs72845070(1),rs17749927(1),rs13192965(1),rs9366698(1),rs12179134(1),rs9393846(1),rs7772027(1),rs9468200(1),rs34752872(1),rs9380010(1),rs9368528(1),rs9380011(1),rs9368529(1),rs9380012(1),rs34409918(1),rs34432857(1),rs2394000(1),rs9468201(1),rs9393847(1),rs9393848(1),rs34064842(1),rs9468203(1),rs9468204(1),rs13212318(1),rs9357045(1),rs9348774(1),rs9295740(1),rs2056923(1),rs2056924(1),rs9468206(1),rs2056925(1),rs6922574(1),rs9468209(1),rs9348775(1),rs9366700(1),rs6456802(1),rs13202295(1),rs13202291(1),rs9393851(1),rs9461400(1),rs17750424(1),rs13193542(1),rs10214440(1),rs13193480(1),rs9295742(1),rs9461401(1),rs9468213(1),rs6940116(1),rs6902689(1),rs17693963(1),rs6914924(1),rs6930992(1),rs9468214(1),rs6901520(1),rs9295743(1),rs9283880(1),rs9283881(1),rs9283882(1),rs9283883(1),rs7760523(1),rs35957409(1),rs9461405(1),rs9461406(1),rs57252182(1),rs36042294(1),rs4713120(1),rs4713121(1),rs9468217(1),rs7776351(1),rs4711163(1),rs7773070(1),rs9295746(1),rs72847313(1),rs17750747(1),rs7759217(1),rs9468219(1),rs9468220(1),rs9366702(1),rs7756968(1),rs9295747(1),rs9368530(1),rs2893929(1),rs4140646(1),rs2893930(1),rs742046(1),rs742047(1),rs35501037(1),rs760587(1),rs9468223(1),rs2179094(1),rs1985099(1),rs9468225(1),rs10484401(1),rs35069907(1),rs2893931(1),rs2394002(1),rs2092075(1),rs13211701(1),rs9468229(1),rs2179095(1),rs200465(1),rs200468(1),rs35037868(1),rs200474(1),rs200475(1),rs200476(1),rs169262(1),rs13195728(1),rs200480(1),rs200481(1),rs200482(1),rs200483(1),rs17751184(1),rs200484(1),rs200485(1),rs9368531(1),rs370155(1),rs401763(1),rs390764(1),rs401754(1),rs2747054(1),rs34718920(1),rs200503(1),rs200502(1),rs200501(1),rs200497(1),rs35706352(1),rs6928403(1),rs200493(1),rs200490(1),rs200489(1),rs67101035(1),rs34706883(1),rs13212651(1),rs201002(1),rs35819751(1),rs175597(1),rs200997(1),rs200996(1),rs200995(1),rs200994(1),rs200992(1),rs13194781(1),rs200990(1),rs200989(1),rs36116761(1),rs34194357(1),rs200988(1),rs200986(1),rs34295134(1),rs200983(1),rs200981(1),rs13199772(1),rs13199906(1),rs17763089(1),rs200948(1),rs200949(1),rs200950(1),rs200951(1),rs200952(1),rs17695758(1),rs200953(1),rs200954(1),rs200956(1),rs45509595(1),rs9468248(1),rs557042(1),rs483143(1),rs510987(1),rs573179(1),rs493161(1),rs494887(1),rs200980(1),rs200979(1),rs200978(1),rs200977(1),rs169287(1),rs200976(1),rs200975(1),rs200974(1),rs200972(1),rs200971(1),rs200969(1),rs200968(1),rs200967(1),rs200966(1),rs66868086(1),rs200965(1),rs200964(1),rs13199649(1),rs188015(1),rs149855(1),rs34788973(1),rs61742093(1),rs13218875(1),rs156737(1),rs71559054(1),rs67040724(1),rs276371(1),rs149583087(1),rs276369(1),rs67662114(1),rs13216117(1),rs36101351(1),rs28360499(1),rs1853098(1),rs156740(1),rs149901(1),rs156743(1),rs156744(1),rs464312(1),rs149946(1),rs469228(1),rs469227(1),rs71537572(1),rs149947(1),rs149948(1),rs149968(1),rs149969(1),rs149970(1),rs149971(1),rs149973(1),rs149974(1),rs149976(1),rs142965311(1),rs149979(1),rs149980(1),rs138234416(1),rs149983(1),rs149984(1),rs71559067(1),rs149990(1),rs149943(1),rs13193295(1),rs156736(1),rs156735(1),rs149949(1),rs175954(1),rs202906(1),rs149900(1),rs149961(1),rs149963(1),rs13200214(1),rs149964(1),rs66529373(1),rs12174026(1),rs9393881(1),rs9357060(1),rs9468271(1),rs9380045(1),rs9348789(1),rs9468272(1),rs9468274(1),rs9468275(1),rs9468276(1),rs9468277(1),rs9468278(1),rs13218430(1),rs9380046(1),rs9295755(1),rs9295756(1),rs10484403(1),rs4713132(1),rs4713133(1),rs4713134(1),rs9368548(1),rs149956(1),rs61471148(1),rs9380047(1),rs71559070(1),rs7755442(1),rs4713135(1),rs203869(1),rs34712084(1),rs55747925(1),rs56310871(1),rs34716816(1),rs9393884(1),rs9380049(1),rs9380050(1),rs203878(1),rs9393885(1),rs9393886(1),rs9368549(1),rs56364346(1),rs9357061(1),rs9368550(1),rs1321505(1),rs2295594(1),rs9357062(1),rs16893666(1),rs2273564(1),rs1853097(1),rs35902873(1),rs9393887(1),rs9393888(1),rs3734573(1),rs9357063(1),rs13197574(1),rs3823180(1),rs9368551(1),rs9393890(1),rs9380052(1),rs9366715(1),rs34166054(1),rs34466819(1),rs9380054(1),rs2116981(1),rs9368552(1),rs113211083(1),rs13437444(1),rs2281588(1),rs34662244(1),rs150614878(1),rs35952432(1),rs35576511(1),rs34131763(1),rs35193936(1),rs17711344(1),rs36078605(1),rs6932109(1),rs6931858(1),rs9393891(1),rs9468286(1),rs13203816(1),rs9468287(1),rs7739216(1),rs35512245(1),rs34588114(1),rs68188794(1),rs9393892(1),rs9380055(1),rs34371502(1),rs9368553(1),rs9368554(1),rs4713137(1),rs9348793(1),rs375370818(1),rs528643505(1),rs545708037(1),rs199556118(1),rs6905516(1),rs6905522(1),rs9461432(1),rs9468290(1),rs71559072(1),rs6934769(1),rs35345226(1),rs17711801(1),rs4713139(1),rs6922063(1),rs2275508(1),rs9461433(1),rs9468292(1),rs1654774(1),rs4713140(1),rs1947863(1),rs1225710(1),rs4713141(1),rs34130214(1),rs1340004(1),rs9380056(1),rs9380057(1),rs1947862(1),rs6941992(1),rs4713142(1),rs4713143(1),rs4713144(1),rs4713145(1),rs3757188(1),rs3757187(1),rs3757185(1),rs1904841(1),rs1904840(1),rs9368555(1),rs9393893(1),rs868987(1),rs2791333(1),rs4713146(1),rs9393894(1),rs9468295(1),rs1225715(1),rs9468296(1),rs35749575(1),rs4711164(1),rs4711165(1),rs2622320(1),rs4713148(1),rs2622322(1),rs9348794(1),rs9468297(1),rs72846780(1),rs9295758(1),rs17774663(1),rs9468298(1),rs13205911(1),rs9295759(1),rs9348796(1),rs11552219(1),rs9468300(1),rs9380058(1),rs9393895(1),rs9393896(1),rs9393897(1),rs13197175(1),rs13197176(1),rs9357065(1),rs1225618(1),rs1150668(1),rs9357066(1),rs13201308(1),rs9393898(1),rs34765154(1),rs1150670(1),rs9368556(1),rs9368557(1),rs9380059(1),rs9380060(1),rs35227624(1),rs2021826(1),rs9380061(1),rs34505829(1),rs9368558(1),rs9393899(1),rs35098436(1),rs9283884(1),rs4713150(1),rs4713151(1),rs9393901(1),rs3173443(1),rs4713152(1),rs72846794(1),rs9348797(1),rs9380062(1),rs9380063(1),rs13217984(1),rs8180562(1),rs12332979(1),rs67878650(1),rs1233696(1),rs9348798(1),rs9380064(1),rs9380065(1),rs35781323(1),rs9295761(1),rs34832585(1),rs9380067(1),rs1150679(1),rs6901017(1),rs9295762(1),rs9368560(1),rs1225598(1),rs1150686(1),rs1150687(1),rs1225596(1),rs1150688(1),rs1150689(1),rs1225599(1),rs1150690(1),rs1233705(1),rs1233704(1),rs1150691(1),rs9368561(1),rs1233701(1),rs1233699(1),rs13195291(1),rs735765(1),rs1233697(1),rs1233707(1),rs1237875(1),rs1150692(1),rs1150693(1),rs13197633(1),rs1150694(1),rs1150696(1),rs1736891(1),rs35001169(1),rs9393908(1),rs9366717(1),rs35656932(1),rs34243448(1),rs1150707(1),rs1233713(1),rs7206(1),rs13204012(1),rs13205211(1),rs1150709(1),rs13408(1),rs17720293(1),rs7740487(1),rs13200462(1),rs9986596(1),rs1736895(1),rs1679732(1),rs10456362(1),rs12214383(1),rs13208096(1),rs1531681(1),rs1679709(1),rs1778511(1),rs1778508(1),rs2799077(1),rs2799079(1),rs67998226(1),rs2394049(1),rs11965538(1),rs1778484(1),rs1778483(1),rs1778482(1),rs2743555(1),rs1419183(1),rs1150726(1),rs34878803(1),rs1150724(1),rs34396849(1),rs6901575(1),rs1150721(1),rs1150718(1),rs13211507(1),rs34691223(1),rs1233660(1),rs6905391(1),rs1150716(1),rs13207345(1),rs72854513(1),rs2142730(1),rs1936365(1),rs33932084(1),rs2799081(1),rs56189111(1),rs13191786(1),rs34950484(1),rs853694(1),rs35072899(1),rs34661125(1),rs13190888(1),rs853685(1),rs56075693(1),rs34218844(1),rs9301(1),rs853684(1),rs853682(1),rs853681(1),rs853679(1),rs853678(1),rs853676(1),rs17312661(1),rs7752448(1),rs7772827(1),rs1416920(1),rs11970439(1),rs67340775(1),rs35030260(1),rs1361386(1),rs6456814(1),rs6456815(1),rs13217619(1),rs7757003(1),rs17301128(1),rs13210258(1),rs2108926(1),rs1119211(1),rs9468344(1),rs6912584(1),rs6456816(1),rs35016036(1),rs213240(1),rs6942030(1),rs12180820(1),rs35744819(1),rs9468350(1),rs758398(1),rs56131013(1),rs213238(1),rs6903652(1),rs6903823(1),rs13198809(1),rs213237(1),rs35353359(1),rs213236(1),rs6921919(1),rs6922111(1),rs213232(1),rs213230(1),rs35875412(1),rs13199081(1),rs13214023(1),rs7750526(1),rs4455662(1),rs10946954(1),rs9368565(1),rs35017208(1),rs7774981(1),rs7754960(1),rs1052215(1),rs2531825(1),rs13213152(1),rs3799499(1),rs67981811(1),rs36092177(1),rs13213986(1),rs2232429(1),rs2232427(1),rs2232426(1),rs34546986(1),rs34871267(1),rs2232423(1),rs1005125(1),rs1005126(1),rs35883476(1),rs13196606(1),rs58020991(1),rs71559081(1),rs71559082(1),rs6931359(1),rs2531827(1),rs13217326(1),rs6905380(1),rs16901847(1),rs9468371(1),rs9468372(1),rs1124132(1),rs13203055(1),rs2108927(1),rs6940744(1),rs2531831(1),rs2531832(1),rs16894091(1),rs2859365(1),rs13193272(1),rs13201681(1),rs13209596(1),rs2247002(1),rs9969098(1),rs728122(1),rs7740429(1),rs2023493(1),rs7765989(1),rs16894106(1),rs7766356(1),rs67381177(1),rs16894116(1),rs61289879(1),rs55690788(1),rs34676049(1),rs13191038(1),rs414745(1),rs418092(1),rs425615(1),rs7742957(1),rs17336532(1),rs16901848(1),rs41270599(1),rs13217047(1),rs35546888(1),rs11963067(1),rs35257859(1),rs418204(1),rs6923110(1),rs418914(1),rs6941188(1),rs410106(1),rs442439(1),rs4947336(1),rs34388845(1),rs9357070(1),rs116591906(1),rs34556183(1),rs36103239(1),rs11965972(1),rs9766115(1),rs35051649(1),rs11970409(1),rs7741058(1),rs35778344(1),rs13220637(1),rs36069097(1),rs9368568(1),rs6926221(1),rs12211927(1),rs34470113(1),rs79124765(1),rs1884936(1),rs34724414(1),rs7775683(1),rs2893966(1),rs13193532(1),rs1884937(1),rs11970339(1),rs34177106(1),rs13194504(1),rs7767008(1),rs56389860(1),rs35128564(1),rs61229539(1),rs16894194(1),rs16894197(1),rs35466817(1),rs4486067(1),rs13202664(1),rs6910361(1),rs11966966(1),rs11967609(1),rs2394120(1),rs2394121(1),rs34020953(1),rs34953859(1),rs2394122(1),rs35044849(1),rs6939576(1),rs6908726(1),rs35243068(1),rs4713177(1),rs7775835(1),rs13217472(1),rs9393925(1),rs9393926(1),rs9295778(1),rs9468413(1),rs9393929(1),rs6456834(1),rs6456835(1),rs1311911(1),rs880638(1),rs1233578(1),rs1233579(1),rs1233580(1),rs1233581(1),rs1233582(1),rs1233583(1),rs1233585(1),rs1311912(1),rs1311913(1),rs1233587(1),rs1233588(1),rs1742741(1),rs9257133(1),rs9257136(1),rs9257137(1),rs1238262(1),rs1742743(1),rs1233593(1),rs9257140(1),rs1233594(1),rs1233595(1),rs1233597(1),rs1233599(1),rs1233600(1),rs1233604(1),rs1233608(1),rs1233609(1),rs1233610(1),rs1233611(1),rs1233612(1),rs1233614(1),rs9257167(1),rs1311914(1),rs1233618(1),rs1233619(1),rs1233620(1),rs1233623(1),rs1233624(1),rs1311917(1),rs1311918(1),rs9257182(1),rs9257183(1),rs9257184(1),rs9257187(1),rs9257188(1),rs9257189(1),rs7764642(1),rs9257190(1),rs9257191(1),rs9257192(1),rs7761321(1),rs7766699(1),rs7767099(1),rs9257217(1),rs2765220(1),rs7739915(1),rs3132373(1),rs3132372(1),rs3131344(1),rs3131343(1),rs4324798(1),rs9257223(1),rs3131341(1),rs417919(1),rs3132397(1),rs3132396(1),rs9257226(1),rs9257227(1),rs3135294(1),rs172329(1),rs172328(1),rs67662386(1),rs3118360(1),rs209181(1),rs3118359(1),rs3135295(1),rs3135296(1),rs3131337(1),rs3132376(1),rs3118357(1),rs9257248(1),rs9257249(1),rs9257250(1),rs3135297(1),rs3132395(1),rs3132394(1),rs3135299(1),rs3132393(1),rs3131335(1),rs9257262(1),rs7760313(1),rs9257272(1),rs3132384(1),rs3135300(1),rs3132385(1),rs3131345(1),rs3132387(1),rs3132388(1),rs3135302(1),rs3132389(1),rs3131336(1),rs3118368(1),rs3131093(1),rs3132391(1),rs3132392(1),rs3135304(1),rs3118367(1),rs3135305(1),rs3135306(1),rs3118366(1),rs3118365(1),rs3135307(1),rs172326(1),rs3131095(1),rs3135308(1),rs209150(1),rs3131096(1),rs3118364(1),rs3131097(1),rs544277(1),rs3135309(1),rs3135310(1),rs3135311(1),rs3135312(1),rs3135313(1),rs209147(1),rs3135314(1),rs9257331(1),rs209142(1),rs3135316(1),rs3130838(1),rs3132374(1),rs3118363(1),rs3135293(1),rs1794588(1),rs2097424(1),rs3132382(1),rs3131098(1),rs3131101(1),rs3132378(1),rs2230683(1),rs13206458(1),rs2894066(1),rs876737(1),rs3135318(1),rs3118361(1),rs3131067(1),rs3130892(1),rs3130895(1),rs3131068(1),rs3131069(1),rs3131071(1),rs3130843(1),rs3130844(1),rs3131072(1),rs3131073(1),rs3130845(1),rs3131075(1),rs3130846(1),rs3135325(1),rs3130847(1),rs3131076(1),rs148696809(1),rs3130885(1),rs3130887(1),rs3130837(1),rs3129791(1),rs3130890(1),rs3129794(1),rs3130891(1),rs3130893(1),rs3130894(1),rs3131081(1),rs3131082(1),rs3130896(1),rs3129797(1),rs3129798(1),rs3129799(1),rs3117146(1),rs3129800(1),rs3130747(1),rs3117141(1),rs3117142(1),rs3117143(1),rs3131085(1),rs3117145(1),rs3129787(1),rs3129788(1),rs3129178(1),rs3129112(1),rs3130773(1),rs3130777(1),rs3129119(1),rs3130715(1),rs3129120(1),rs3129122(1),rs3130724(1),rs3130725(1),rs3129129(1),rs3129137(1),rs3129138(1),rs3129141(1),rs4947263(1),rs3129151(1),rs3129152(1),rs3130740(1),rs3130742(1),rs9257566(1),rs3129162(1),rs149404333(1),rs3116815(1),rs9257593(1),rs3130746(1),rs3129170(1),rs3129171(1),rs3129172(1),rs3129173(1),rs3130750(1),rs3116827(1),rs3116829(1),rs3129179(1),rs3116830(1),rs3129093(1),rs760804(1),rs6906873(1),rs6912280(1),rs9257611(1),rs9257612(1),rs736466(1),rs3130817(1),rs3116834(1),rs3116836(1),rs3130828(1),rs2894083(1),rs3130831(1),rs3129096(1),rs3129098(1),rs3130836(1),rs3130807(1),rs3129101(1),rs3130808(1),rs3130809(1),rs714470(1),rs3130812(1),rs3130813(1),rs3130814(1),rs2207338(1),rs2207337(1),rs2394549(1),rs3117342(1),rs3130820(1),rs9257639(1),rs3117340(1),rs3130821(1),rs3129104(1),rs3117339(1),rs3117337(1),rs2064503(1),rs2207336(1),rs3117333(1),rs3117331(1),rs3117330(1),rs3130827(1),rs3117326(1),rs144447022(1),rs9257665(1),rs9257670(1),rs3130834(1),rs3117349(1),rs3117347(1),rs3117346(1),rs7381760(1),rs9257681(1),rs1884123(1),rs1033569(1),rs1033568(1),rs3117425(1),rs6925072(1),rs4711183(1),rs4713207(1),rs3117439(1),rs9257686(1),rs9257687(1),rs7750414(1),rs3117426(1),rs3117427(1),rs150254595(1),rs9257703(1),rs4713208(1),rs3129682(1),rs720831(1),rs3129683(1),rs6930435(1),rs6903989(1),rs3117433(1),rs3130805(1),rs1014258(1),rs7745768(1),rs9257761(1),rs9257779(1),rs9257793(1),rs9257794(1),rs4713211(1),rs3930883(1),rs1555244(1),rs9257795(1),rs6934993(1),rs9257800(1),rs3749971(1),rs9257802(1),rs9257803(1),rs9257805(1),rs238869(1),rs3094548(1),rs1419636(1),rs9257809(1),rs442694(1),rs437955(1),rs406511(1),rs1535039(1),rs2021078(1),rs2023463(1),rs2523443(1),rs2143668(1),rs2746149(1),rs2206853(1),rs2746150(1),rs1233495(1),rs1234844(1),rs1233494(1),rs1233493(1),rs1233491(1),rs1233489(1),rs1233488(1),rs1233487(1),rs1233480(1),rs1233478(1),rs385816(1),rs3094569(1),rs2523432(1),rs2523431(1),rs408623(1),rs389419(1),rs404240(1),rs413670(1),rs1235162(1),rs1233396(1),rs926552(1),rs1233393(1),rs1233385(1),rs3095269(1),rs3095268(1),rs3095267(1),rs3095266(1),rs3131856(1),rs29218(1),rs3117289(1),rs3117318(1),rs3129073(1),rs3095271(1),rs29228(1),rs3129069(1),rs3130251(1),rs374317(1),rs375984(1),rs376319(1),rs2535238(1),rs2747421(1),rs3129063(1),rs387642(1),rs387640(1),rs3129062(1),rs396660(1),rs445150(1),rs448380(1),rs416568(1),rs448489(1),rs2747427(1),rs2747428(1),rs417764(1),rs3129058(1),rs2747429(1),rs365052(1),rs2747430(1),rs2747431(1),rs3129044(1),rs3131894(1),rs1611350(1),rs1610602(1),rs1736915(1),rs1633099(1),rs929160(1),rs929159(1),rs929158(1),rs1633096(1),rs1610608(1),rs885944(1),rs885943(1),rs885942(1),rs1610612(1),rs1610617(1),rs1622223(1),rs1610735(1),rs1610625(1),rs1633065(1),rs1633041(1),rs1737059(1),rs1737057(1),rs1737056(1),rs1737054(1),rs1737051(1),rs1737050(1),rs1737049(1),rs1612392(1),rs1737048(1),rs1737047(1),rs2735044(1),rs9258288(1),rs9258289(1),rs9258290(1),rs9258291(1),rs115635848(1),rs1737045(1),rs1737044(1),rs1737042(1),rs1737041(1),rs1737040(1),rs1737038(1),rs1737037(1),rs1737036(1),rs1737035(1),rs1737034(1),rs1737032(1),rs1737031(1),rs1737029(1),rs1611270(1),rs1611271(1),rs1610726(1),rs885940(1),rs885939(1),rs885938(1),rs1610635(1),rs1610636(1),rs1610637(1),rs1610638(1),rs1737024(1),rs1611275(1),rs1610639(1),rs1419641(1),rs1633035(1),rs1633034(1),rs1633033(1),rs9258310(1),rs2844840(1),rs2844837(1),rs1633032(1),rs1615962(1),rs1633030(1),rs1614309(1),rs1633029(1),rs1633028(1),rs1633023(1),rs1633022(1),rs1633021(1),rs1633020(1),rs2735042(1),rs1633019(1),rs1633018(1),rs1737020(1),rs1737019(1),rs111734624(1),rs1611228(1),rs1611229(1),rs1611230(1),rs1611233(1),rs1611234(1),rs1611241(1),rs1611244(1),rs1611246(1),rs1611248(1),rs1611249(1),rs1611252(1),rs145043018(1),rs1611260(1),rs143525179(1),rs147376303(1),rs1611265(1),rs1611266(1),rs1611267(1),rs2394171(1),rs2893981(1),rs9258376(1),rs9258378(1),rs9258379(1),rs9258380(1),rs9258381(1),rs1633016(1),rs1002044(1),rs1002045(1),rs1002046(1),rs1737015(1),rs2743942(1),rs1737013(1),rs1633015(1),rs1633014(1),rs1611196(1),rs1610641(1),rs1610642(1),rs1610643(1),rs1610644(1),rs1610717(1),rs1611199(1),rs1611200(1),rs1611202(1),rs1611204(1),rs1611205(1),rs1611208(1),rs1611209(1),rs1611212(1),rs1611213(1),rs1611214(1),rs1610719(1),rs1610646(1),rs1610721(1),rs1610722(1),rs1610723(1),rs1610724(1),rs1610725(1),rs1611218(1),rs1611222(1),rs1737003(1),rs1633011(1),rs1737002(1),rs1633010(1),rs1633009(1),rs3129185(1),rs1633007(1),rs1633006(1),rs1633005(1),rs1737000(1),rs1736999(1),rs1633004(1),rs1630969(1),rs1633002(1),rs1633001(1),rs1629068(1),rs1633000(1),rs1736994(1),rs1736992(1),rs1736991(1),rs28514417(1),rs28681418(1),rs1632998(1),rs1632997(1),rs1736987(1),rs1736986(1),rs1736985(1),rs1736983(1),rs909722(1),rs1610708(1),rs1610709(1),rs1610648(1),rs1610650(1),rs1610710(1),rs1610711(1),rs1610713(1),rs1610714(1),rs1610654(1),rs1610655(1),rs1610715(1),rs1611189(1),rs1610658(1),rs1610659(1),rs1610660(1),rs1610661(1),rs1611191(1),rs1611192(1),rs1611195(1),rs1632988(1),rs1632987(1),rs1632983(1),rs1632980(1),rs1624302(1),rs2248870(1),rs2248871(1),rs9258448(1),rs2523410(1),rs1632979(1),rs1736975(1),rs1632978(1),rs1736974(1),rs1736973(1),rs1632977(1),rs1736972(1),rs1632976(1),rs1736971(1),rs1736970(1),rs1736969(1),rs1736968(1),rs1736967(1),rs1632973(1),rs1736966(1),rs2735029(1),rs1736964(1),rs1736963(1),rs2517920(1),rs2517919(1),rs1611172(1),rs1611175(1),rs1611176(1),rs1610697(1),rs1610662(1),rs1610663(1),rs1610664(1),rs1610698(1),rs1611180(1),rs1610699(1),rs1610665(1),rs1610666(1),rs1610667(1),rs1610668(1),rs753544(1),rs1610700(1),rs1610702(1),rs1611184(1),rs1610673(1),rs1610674(1),rs1610704(1),rs1736959(1),rs1736958(1),rs1736957(1),rs1736955(1),rs1077432(1),rs2735028(1),rs1736951(1),rs1633067(1),rs1736950(1),rs1736948(1),rs1155143(1),rs1610675(1),rs1611158(1),rs1611159(1),rs1611162(1),rs1130356(1),rs1049033(1),rs915670(1),rs1610696(1),rs1611139(1),rs1611143(1),rs1610682(1),rs1611136(1),rs1611750(1),rs2734988(1),rs2734986(1),rs2734985(1),rs2523762(1),rs2523761(1),rs2517870(1),rs2523760(1),rs2523759(1),rs2523758(1),rs2517869(1),rs2517868(1),rs9258588(1),rs7451408(1),rs1317834(1),rs9258594(1),rs7451468(1),rs3892860(1),rs2428509(1),rs2508052(1),rs2508051(1),rs9258606(1),rs9258607(1),rs9258608(1),rs9258609(1),rs9258610(1),rs5013087(1),rs5013088(1),rs5013089(1),rs5013091(1),rs5013092(1),rs5013093(1),rs5013094(1),rs9258621(1),rs3128910(1),rs2734984(1),rs2734983(1),rs2517866(1),rs3094176(1),rs2247719(1),rs2734981(1),rs9258636(1),rs2517862(1),rs2517861(1),rs9258642(1),rs9258643(1),rs9258644(1),rs9258645(1),rs9258652(1),rs2517859(1),rs2517857(1),rs2517856(1),rs3094173(1),rs2517855(1),rs1611673(1),rs1611683(1),rs1611698(1),rs1611701(1),rs1611703(1),rs1611706(1),rs1611714(1),rs1611716(1),rs1611718(1),rs1611721(1),rs1611725(1),rs1611727(1),rs1611736(1),rs1611738(1),rs1611740(1),rs1611744(1),rs1611745(1),rs1611746(1),rs150961114(1),rs2734977(1),rs2517827(1),rs2734974(1),rs2517826(1),rs885932(1),rs1611645(1),rs1611647(1),rs1611658(1),rs2734964(1),rs2734963(1),rs2523808(1),rs447926(1),rs1611579(1),rs1611586(1),rs1611588(1),rs1611589(1),rs1611592(1),rs1611597(1),rs1611598(1),rs1611607(1),rs2734945(1),rs2245563(1),rs1611613(1),rs1611616(1),rs1611619(1),rs1611624(1),rs1611629(1),rs2523798(1),rs2734940(1),rs1611546(1),rs1611548(1),rs1611568(1),rs1611576(1),rs2517907(1),rs2523825(1),rs2517882(1),rs2517881(1),rs1611510(1),rs1611512(1),rs1611517(1),rs2261420(1),rs2261421(1),rs2517812(1),rs3128993(1),rs3115589(1),rs3128989(1),rs3098021(1),rs3132689(1),rs2508043(1),rs1655950(1),rs400159(1),rs408142(1),rs410978(1),rs374165(1),rs2471869(1),rs1611399(1),rs3115588(1),rs1632910(1),rs1632909(1),rs1632908(1),rs422129(1),rs413985(1),rs438610(1),rs415137(1),rs3129024(1),rs1632905(1),rs400242(1),rs429370(1),rs389600(1),rs1655931(1),rs404607(1),rs1655930(1),rs1655927(1),rs9259927(1),rs2916817(1),rs429762(1),rs3098023(1),rs401241(1),rs3132690(1),rs439935(1),rs1655921(1),rs1632890(1),rs2571420(1),rs9260080(1),rs1632888(1),rs3129022(1),rs707910(1),rs79361534(1),rs1136692(1),rs9260146(1),rs1136700(1),rs9260164(1),rs3132686(1),rs1061815(1),rs112863520(1),rs1655896(1),rs376253(1),rs2571384(1),rs2571385(1),rs2517724(1),rs1655899(1),rs1632882(1),rs1655900(1),rs1655905(1),rs1632878(1),rs1621510(1),rs1655911(1),rs1612063(1),rs1632875(1),rs1613062(1),rs2508036(1),rs9260623(1),rs9260628(1),rs9260629(1),rs436003(1),rs429511(1),rs369073(1),rs3132685(1),rs1264807(1),rs1632926(1),rs356959(1),rs3094146(1),rs356971(1),rs3115631(1),rs3129012(1),rs259926(1),rs9261259(1),rs8321(1),rs9261290(1),rs1264714(1),rs1150732(1),rs1264712(1),rs1264709(1),rs1264706(1),rs1264705(1),rs1156533(1),rs1264703(1),rs1264702(1),rs916570(1),rs916569(1),rs1264700(1),rs1264699(1),rs6457148(1),rs6457149(1),rs1264698(1),rs1264697(1),rs1264696(1),rs1264695(1),rs1264694(1),rs1108052(1),rs1110448(1),rs1108053(1),rs55723260(1),rs2072110(1),rs2523994(1),rs2240071(1),rs1110446(1),rs1116222(1),rs1116221(1),rs2844796(1),rs2248289(1),rs2517664(1),rs2517601(1),rs2523992(1),rs2023473(1),rs2523989(1),rs2239529(1),rs2427749(1),rs2523988(1),rs2249099(1),rs2523987(1),rs2517598(1),rs2844793(1),rs2844792(1),rs2517597(1),rs2523986(1),rs2523985(1),rs2523984(1),rs2523983(1),rs2245420(1),rs2523982(1),rs2523981(1),rs2523979(1),rs2523978(1),rs2517596(1),rs1034327(1),rs1034326(1),rs2523977(1),rs2517595(1),rs2523976(1),rs1015466(1),rs2844791(1),rs2517592(1),rs2844790(1),rs1541269(1),rs2844789(1),rs2517645(1),rs2523735(1),rs1970(1),rs1573296(1),rs2157678(1),rs929157(1),rs2523729(1),rs2844785(1),rs11158(1),rs2106072(1),rs2517622(1),rs2517621(1),rs2517618(1),rs2517617(1),rs2517615(1),rs2517614(1),rs2523722(1),rs2517613(1),rs2523721(1),rs2523720(1),rs2428503(1),rs2523719(1),rs2517612(1),rs2517611(1),rs2284166(1),rs2517610(1),rs2517609(1),rs1117490(1),rs2523716(1),rs1117488(1),rs1117487(1),rs2523715(1),rs2523714(1),rs2517608(1),rs2844776(1),rs971570(1),rs2523713(1),rs2523712(1),rs2021722(1),rs885913(1),rs885912(1),rs3129695(1),rs2188100(1),rs2844772(1),rs1264690(1),rs885916(1),rs2517589(1),rs2844781(1),rs2523742(1),rs2844777(1),rs2844773(1),rs2844771(1),rs2188099(1),rs2844770(1),rs9261608(1),rs6932954(1),rs2189373(1),rs3094078(1),rs3094632(1),rs3094077(1),rs3094076(1),rs3129697(1),rs3129698(1),rs9261628(1),rs9261629(1),rs9261630(1),rs3094075(1),rs3129699(1),rs3130398(1),rs3130399(1),rs3130400(1),rs3129700(1),rs3094074(1),rs3094073(1),rs3130401(1),rs3132659(1),rs3130402(1),rs9261635(1),rs9261636(1),rs3132658(1),rs3094072(1),rs3094071(1),rs3094070(1),rs3130403(1),rs3130404(1),rs3094630(1),rs3129701(1),rs3129702(1),rs3094629(1),rs3132657(1),rs3129703(1),rs3132656(1),rs3132655(1),rs3130405(1),rs3129831(1),rs3129832(1),rs3129704(1),rs3129705(1),rs3129706(1),rs3129835(1),rs3129836(1),rs3129707(1),rs3129708(1),rs3129830(1),rs3094069(1),rs1264622(1),rs3094066(1),rs1264587(1),rs3130380(1),rs3094628(1),rs3132651(1),rs3094064(1),rs3094067(1),rs3129837(1),rs3129840(1),rs3132650(1),rs3130355(1),rs3130364(1),rs3132649(1),rs3094061(1),rs3130374(1),rs3094627(1),rs3130375(1),rs3130376(1),rs3094060(1),rs3130377(1),rs3094625(1),rs3094624(1),rs3094059(1),rs3094058(1),rs3130350(1),rs3094622(1),rs3130351(1),rs3130352(1),rs3094621(1),rs3094620(1),rs3094057(1),rs3094056(1),rs3132648(1),rs3132647(1),rs3130353(1),rs1012411(1),rs3129809(1),rs3130356(1),rs3129810(1),rs3129812(1),rs3129815(1),rs3130363(1),rs3130365(1),rs3132638(1),rs3129817(1),rs3129818(1),rs3132634(1),rs3129820(1),rs3129821(1),rs3132631(1),rs3132630(1),rs3130370(1),rs3130372(1),rs3129822(1),rs3132627(1),rs3129823(1),rs3132625(1),rs3094712(1),rs3094032(1),rs3094031(1),rs3130123(1),rs3130125(1),rs30940	ZNF184
6	1	rs1799971	154360797	1.27e-08	88	10	6	45	10	17	rs9384137(1),rs2096411(1),rs2096410(1),rs7763351(1),rs60440994(1),rs1937587(1),rs62436210(1),rs60027756(1),rs12055771(1),rs9397647(1),rs62436212(1),rs9371735(1),rs6932446(1),rs6916148(1),rs7772378(1),rs9371736(1),rs7765745(1),rs7746438(1),rs62436213(1),rs62436214(1),rs60100702(1),rs12176528(1),rs9371741(1),rs9397653(1),rs9397163(1),rs9384148(1),rs9383679(1),rs62434360(1),rs7757112(1),rs7749702(1),rs9371314(1),rs9397165(1),rs9397660(1),rs9383684(1),rs6901907(1),rs9384159(1),rs6915352(1),rs4870254(1),rs74935273(1),rs2146271(1),rs17084721(1),rs9397672(1),rs9397673(1),rs9397674(1),rs2169411(1),rs6557329(1),rs1033816(1),rs7758009(1),rs12174208(1),rs28764810(1),rs9397171(1),rs7767960(1),rs9384168(1),rs12527515(1),rs11155949(1),rs1350863(1),rs1350862(1),rs7750617(1),rs996840(1),rs62434416(1),rs9383688(1),rs9397676(1),rs1020872(1),rs62434435(1),rs7760028(1),rs199959110(1),rs62434436(1),rs9397173(1),rs62434438(1),rs62434459(1),rs78693849(1),rs62436467(1)	OPRM1
6	1	rs1737612	163904512	1.07e-08	189	66	0	1	6	116	rs34720350(1),rs2064223(1),rs2064225(1),rs2064228(1),rs2784874(1),rs2064229(1),rs1737323(1),rs11760168(1),rs6455897(1),rs4709713(1),rs13202116(1),rs13202733(1),rs13204052(1),rs1764021(1),rs1737329(1),rs768662(1),rs7767891(1),rs13211340(1),rs1737332(1),rs1737333(1),rs4709715(1),rs9458820(1),rs1541141(1),rs12194023(1),rs9365565(1),rs2784865(1),rs2759388(1),rs2759387(1),rs2784867(1),rs2757589(1),rs2759385(1),rs2757580(1),rs2759384(1),rs2759383(1),rs2757588(1),rs783136(1),rs809155(1),rs814143(1),rs2484877(1),rs803613(1),rs783138(1),rs2757579(1),rs2759390(1),rs2757581(1),rs2759391(1),rs5008180(1),rs2757583(1),rs2759393(1),rs2757586(1),rs813640(1),rs2759395(1),rs2757587(1),rs2759398(1),rs2759399(1),rs1744925(1),rs1744926(1),rs1737604(1),rs1744927(1),rs1737603(1),rs1230321(1),rs1234603(1),rs1234976(1),rs1737601(1),rs1744933(1),rs1745094(1),rs2759382(1),rs2759381(1),rs2745365(1),rs1016502(1),rs1744928(1),rs1016501(1),rs1737611(1),rs2759389(1),rs1744924(1),rs1614795(1),rs2745364(1),rs1619076(1),rs1619863(1),rs1737609(1),rs2874602(1),rs6924130(1),rs721190(1),rs721191(1),rs2038148(1),rs9365572(1),rs9356117(1),rs2038147(1),rs2038146(1),rs4709720(1),rs2092407(1),rs2103671(1),rs7768051(1),rs6455900(1),rs2321700(1),rs1040514(1),rs7761088(1),rs4708996(1),rs9364689(1),rs7751779(1),rs35442073(1),rs7751784(1),rs13202282(1),rs6915247(1),rs6455901(1),rs9347754(1),rs9347755(1),rs9365573(1),rs2179524(1),rs2179523(1),rs9295222(1),rs6914387(1),rs6913113(1),rs7775850(1),rs2321701(1),rs6455902(1),rs6455903(1),rs1737606(1),rs724826(1),rs2294706(1),rs9364691(1),rs9347760(1),rs9364692(1),rs2321703(1)	QKI
6	1	rs74910318	170229599	8.01e-09	390	72	58	17	26	217	rs3817860(1),rs2294502(1),rs2294500(1),rs9396944(1),rs10806670(1),rs9295006(1),rs2867148(1),rs2050060(1),rs77272935(1),rs9371118(1),rs9383498(1),rs9283859(1),rs9295013(1),rs9478062(1),rs9478063(1),rs13196619(1),rs10945444(1),rs6932553(1),rs2494674(1),rs2494676(1),rs9371152(1),rs9478080(1),rs9478000(1),rs73790077(1),rs76163552(1),rs73790078(1),rs56317747(1),rs57637404(1),rs141716490(1),rs9478083(1),rs9766883(1),rs9478085(1),rs111066680(1),rs77882533(1),rs9478086(1),rs6459650(1),rs4716337(1),rs73790083(1),rs73790085(1),rs13362807(1),rs7763094(1),rs4440470(1),rs9478088(1),rs9478089(1),rs41265381(1),rs3823464(1),rs7744868(1),rs9396992(1),rs73790087(1),rs4072462(1),rs6906997(1),rs6907003(1),rs9371164(1),rs6459652(1),rs6912767(1),rs6913363(1),rs3055(1),rs3800546(1),rs4236176(1),rs4716376(1),rs4236177(1),rs4716377(1),rs7754670(1),rs9383476(1),rs3891969(1),rs6924023(1),rs6915955(1),rs6933520(1),rs6926819(1),rs77747834(1),rs73790095(1),rs9371122(1),rs79992132(1),rs9371167(1),rs9383516(1),rs7750758(1),rs73790097(1),rs9396949(1),rs7741550(1),rs75766443(1),rs4716382(1),rs9396996(1),rs4073926(1),rs1137523(1),rs4716383(1),rs3088034(1),rs9371126(1),rs3211062(1),rs7768116(1),rs7740499(1),rs4626430(1),rs9478004(1),rs7752243(1),rs3924825(1),rs9478098(1),rs7753546(1),rs201573659(1),rs6935681(1),rs9478099(1),rs77356976(1),rs12332996(1),rs9383518(1),rs79845104(1),rs6415195(1),rs2210619(1),rs9295023(1),rs7762260(1),rs7752261(1),rs9383520(1),rs2001592(1),rs9383521(1),rs6907286(1),rs2274953(1),rs4716391(1),rs6459658(1),rs2011670(1),rs2151579(1),rs6459659(1),rs6459660(1),rs17860639(1),rs7764318(1),rs4716392(1),rs914968(1),rs885329(1),rs914967(1),rs12525275(1),rs9383522(1),rs60671539(1),rs56869360(1),rs4716395(1),rs7761459(1),rs7774026(1),rs7746901(1),rs7741535(1),rs4145078(1),rs4716396(1),rs4716397(1),rs7751981(1),rs4716398(1),rs4716345(1),rs4716399(1),rs4716346(1),rs17860647(1),rs7765561(1),rs4716400(1),rs4716401(1),rs7771053(1),rs7771373(1),rs74697410(1),rs3828738(1),rs6918960(1),rs6919922(1),rs61397129(1),rs6459664(1),rs6459665(1),rs7756483(1),rs7761105(1),rs7756953(1),rs7749597(1),rs6459666(1),rs7739088(1),rs61333470(1),rs56187077(1),rs55708914(1),rs56044644(1),rs6906751(1),rs55885002(1),rs56267932(1),rs4716403(1),rs11967118(1),rs57891427(1),rs59702066(1),rs9371173(1),rs60553678(1),rs41266281(1),rs3807066(1),rs3807067(1),rs3823467(1),rs3800550(1),rs9396955(1),rs9397003(1),rs41266283(1),rs9397004(1),rs9397005(1),rs9371174(1),rs9371175(1),rs9371176(1),rs9383480(1),rs9397007(1),rs9397008(1),rs6942015(1),rs2184196(1),rs4716404(1),rs72571052(1),rs4716405(1),rs7768549(1),rs2039457(1),rs2039455(1),rs9397009(1),rs7774693(1),rs2038229(1),rs1078211(1),rs1078208(1),rs910245(1),rs1078209(1),rs1078210(1),rs3749888(1),rs3749890(1),rs926714(1),rs1811843(1),rs1413253(1),rs713366(1),rs36038955(1),rs16888431(1),rs7749239(1),rs7755379(1),rs7770967(1),rs7740238(1),rs7756120(1),rs9478010(1),rs9478011(1),rs6459669(1),rs6459670(1),rs6929813(1),rs57849615(1),rs56083150(1),rs73250815(1),rs6915858(1),rs73250822(1),rs7763845(1),rs73792431(1),rs73250884(1),rs73250886(1),rs73250890(1),rs73250892(1),rs73250897(1),rs73792436(1),rs16888442(1),rs56904037(1),rs73792438(1),rs7762762(1),rs7773917(1),rs112919395(1),rs73252307(1),rs78441615(1),rs77051829(1),rs73252310(1),rs7763843(1),rs7741250(1),rs2864054(1),rs1076744(1),rs73252314(1),rs73252317(1),rs78451813(1),rs111162681(1),rs111162682(1),rs57105494(1),rs6459671(1),rs73252332(1),rs78446916(1)	RP1-182D15.2
7	1	rs17685	75616105	6.07e-10	334	15	25	69	20	205	rs6965343(1),rs11760654(1),rs41296542(1),rs111240556(1),rs41299460(1),rs6953065(1),rs13240755(1),rs9886105(1),rs76021834(1),rs4732513(1),rs13231817(1),rs10225188(1),rs10954732(1),rs3815455(1),rs11764251(1),rs41301394(1),rs4732514(1),rs41301427(1),rs2302429(1),rs1057868(1),rs1057870(1),rs8509(1),rs11767816(1),rs11766464(1),rs7777399(1),rs7788926(1),rs7794040(1),rs7798298(1),rs6467957(1),rs6467958(1),rs6952753(1),rs112463197(1),rs112680895(1),rs114462308(1),rs76760929(1),rs6467960(1),rs7785025(1),rs7807647(1),rs59170362(1),rs11761749(1),rs3801472(1),rs2302434(1),rs8565(1),rs12531559(1),rs3823882(1),rs2058389(1),rs115332207(1),rs6978677(1),rs80171070(1),rs9649665(1),rs79180770(1),rs11762941(1),rs59882870(1),rs4476928(1),rs11770132(1),rs17148983(1),rs7788763(1),rs4728548(1),rs62475307(1),rs113570449(1),rs79864016(1),rs78478514(1),rs150685585(1),rs1894812(1),rs11983987(1),rs13240967(1),rs112962015(1),rs7801932(1),rs1044483(1),rs60371757(1),rs6947068(1),rs28446604(1),rs77381667(1),rs4732542(1),rs113056502(1),rs10262501(1),rs10280264(1),rs4728550(1),rs4728551(1),rs61303167(1),rs12533120(1),rs78340819(1),rs34893364(1),rs13240404(1),rs2302435(1),rs2302437(1),rs2302438(1),rs11553096(1),rs6720(1),rs2286828(1),rs2286829(1),rs3757594(1),rs3757593(1),rs79859948(1),rs2868203(1),rs144486980(1),rs112525432(1),rs6976532(1),rs1639609(1),rs79663210(1),rs1574107(1),rs1104879(1),rs1104878(1),rs13236824(1),rs867973(1),rs150897855(1),rs78827697(1),rs869805(1),rs869806(1),rs78587454(1),rs869804(1),rs10216079(1),rs1637037(1),rs1637039(1),rs2286830(1),rs11972240(1),rs3779419(1),rs3801471(1),rs10476(1),rs8200(1),rs868555(1),rs6973218(1),rs76083953(1),rs80351761(1),rs1637043(1),rs60481386(1),rs887579(1),rs1639617(1),rs1639618(1),rs10232162(1),rs7804598(1),rs79359354(1),rs78811105(1),rs78085898(1),rs1637044(1),rs1639620(1),rs76180651(1),rs111764601(1),rs1639623(1),rs4732565(1),rs112646132(1),rs1362232(1),rs57721466(1),rs59659102(1),rs75257637(1),rs11982200(1),rs113244522(1),rs111356249(1),rs4398845(1),rs4552844(1),rs117690214(1),rs6467993(1),rs114616297(1),rs112178631(1),rs4732578(1),rs1362233(1),rs112372188(1),rs7795291(1),rs113651457(1),rs111710510(1),rs148779653(1),rs1637049(1),rs1639630(1),rs1637051(1),rs1639632(1),rs11971800(1),rs57358338(1),rs3973188(1),rs3973173(1),rs4573217(1),rs10085567(1),rs1613890(1),rs6954569(1),rs6976236(1),rs10265124(1),rs4732593(1),rs60721456(1),rs13239185(1),rs111687970(1),rs10245584(1),rs10255591(1),rs55812043(1),rs111468708(1),rs113229120(1),rs11769586(1),rs111714534(1),rs10264760(1),rs111948974(1),rs4732594(1),rs60133852(1),rs7802076(1),rs149593049(1),rs10230301(1),rs10271413(1),rs4732595(1),rs79131789(1),rs74999892(1),rs117982500(1),rs60303271(1),rs141272667(1),rs112615204(1),rs11763339(1),rs11761172(1),rs11764129(1),rs56090527(1),rs28506984(1),rs28689051(1),rs11761148(1),rs11763076(1),rs10265696(1),rs13438599(1),rs7782808(1),rs6953665(1),rs6464989(1),rs6464990(1),rs73138006(1),rs10253077(1),rs7778735(1),rs10275521(1),rs10227345(1),rs111554861(1),rs149660676(1),rs6951808(1),rs6951943(1),rs7776469(1),rs56163935(1),rs4727100(1),rs113848658(1),rs9801125(1),rs112742093(1),rs4728587(1),rs10239209(1),rs80002395(1),rs111398862(1),rs4728597(1),rs113574158(1),rs111949673(1),rs111316240(1),rs76873475(1),rs76408713(1),rs2097947(1),rs2079477(1),rs7798565(1),rs4728614(1),rs11971220(1),rs11489553(1),rs11975745(1),rs111831719(1),rs3960554(1),rs78663390(1),rs60717745(1),rs10952869(1),rs113636382(1),rs6465036(1),rs6954252(1),rs3807880(1),rs4728618(1),rs11762793(1),rs4727116(1),rs10464565(1),rs7782880(1),rs6978255(1),rs7797781(1),rs6465049(1),rs67041130(1),rs59509777(1),rs111841934(1),rs3857781(1),rs1894761(1),rs1859795(1),rs11984438(1),rs11971587(1),rs7777955(1),rs7800970(1),rs11973658(1),rs73138089(1),rs74486204(1),rs67387111(1),rs7793844(1),rs66482646(1),rs4615500(1),rs73138095(1),rs6972294(1),rs67411475(1),rs6978164(1),rs6978792(1),rs6950229(1),rs68133851(1),rs73373426(1),rs6465068(1),rs6955911(1),rs6956241(1),rs4728638(1),rs111219217(1)	POR
7	1	rs1155397	114953597	2.31e-11	110	3	22	26	54	5	rs7803841(1),rs12535004(1),rs12535006(1),rs59303836(1),rs12536364(1),rs113627770(1),rs79859472(1),rs6948417(1),rs73200242(1),rs1476477(1),rs73200246(1),rs17137731(1),rs75230494(1),rs79879790(1),rs74603221(1),rs11768440(1),rs77091952(1),rs58434275(1),rs7777244(1),rs11765151(1),rs74934517(1),rs76594971(1),rs77771350(1),rs73717061(1),rs187724699(1),rs60737195(1),rs4730677(1),rs4727817(1),rs78408668(1),rs6961496(1),rs78119508(1),rs941367(1),rs12534695(1),rs6978530(1),rs2141231(1),rs7804536(1),rs75002053(1),rs7809802(1),rs79494290(1),rs62474708(1),rs12538263(1),rs112508057(1),rs7793742(1),rs62474710(1),rs62474711(1),rs10500042(1),rs62474712(1),rs4317495(1),rs73201947(1),rs6978774(1),rs62474714(1),rs62474715(1),rs62474716(1),rs1534377(1),rs62474717(1),rs12531455(1),rs12531432(1),rs1918532(1),rs62474728(1),rs62474729(1),rs62474730(1),rs17229499(1),rs6951097(1),rs62474733(1),rs62474734(1),rs17229792(1),rs62474736(1),rs73204030(1),rs62474738(1),rs62474739(1),rs62474741(1),rs62474743(1),rs7802885(1),rs1527739(1),rs77539300(1),rs7797444(1),rs62474744(1),rs62474745(1),rs62474746(1),rs73204038(1),rs62474747(1),rs1405864(1),rs62474748(1),rs17296039(1),rs1405865(1)	AC068610.5
7	1	rs2718167	135093445	1.4e-13	85	59	12	0	0	14	rs11772832(1),rs3812281(1),rs6952845(1),rs2551778(1),rs2551777(1),rs2696880(1),rs2551774(1),rs2696881(1),rs2551773(1),rs2718168(1),rs2551767(1),rs2551765(1),rs1559535(1),rs2696884(1)	CNOT4
7	1	rs2098112	153487944	2.24e-08	2	0	0	1	0	1	rs7803356(1),rs6962199(1)	DPP6
8	1	rs13276082	21823184	5.04e-10	133	35	0	4	17	77	rs1547450(1),rs11786608(1),rs4872522(1),rs7463832(1),rs10098807(1),rs71513845(1),rs17428027(1),rs7462715(1),rs11774105(1),rs13263462(1),rs17428041(1),rs17615364(1),rs11776842(1),rs12545534(1),rs59565964(1),rs11780601(1),rs13263662(1),rs58890005(1),rs17428125(1),rs11782684(1),rs11784721(1),rs11786578(1),rs13273985(1),rs4872015(1),rs2127207(1),rs4871837(1),rs4871838(1),rs13265067(1),rs55839625(1),rs1564308(1),rs7459979(1),rs7461877(1),rs4872033(1),rs4871840(1),rs11780658(1),rs13263155(1),rs13250237(1),rs13252558(1),rs34370747(1),rs13255897(1),rs34882211(1),rs35997911(1),rs4872043(1),rs11781377(1),rs11783175(1),rs11774438(1),rs13254115(1),rs13266920(1),rs17500142(1),rs17500163(1),rs13250024(1),rs34754468(1),rs111508405(1),rs58778743(1),rs13282342(1),rs57370167(1),rs11777307(1),rs11786152(1),rs58363278(1),rs13280016(1),rs11774029(1),rs11774798(1),rs11785978(1),rs35460187(1),rs144457914(1),rs56012248(1),rs68045403(1),rs899428(1),rs3758156(1),rs6557640(1),rs11784816(1),rs4871861(1),rs4872097(1),rs146579370(1),rs11135743(1),rs1564305(1),rs9314269(1),rs11785043(1),rs35342845(1),rs7821592(1),rs11775444(1),rs11135763(1),rs11135764(1),rs17615788(1),rs66824050(1),rs729180(1),rs2054711(1),rs1032094(1),rs7843479(1),rs13269198(1),rs4636204(1),rs4872191(1),rs2291317(1),rs4871903(1),rs34798542(1),rs1484162(1),rs2306641(1),rs10503716(1)	XPO7
8	1	rs2576589	57425647	2.41e-08	193	32	81	38	0	42	rs2164686(1),rs11786069(1),rs11783546(1),rs11785925(1),rs17760660(1),rs4738496(1),rs10101218(1),rs10110961(1),rs1992121(1),rs4738497(1),rs76845482(1),rs112045737(1),rs16920581(1),rs4738502(1),rs9298553(1),rs4737434(1),rs2043705(1),rs72658537(1),rs10106115(1),rs2576599(1),rs10464945(1),rs2609979(1),rs2016795(1),rs3824274(1),rs2317369(1),rs2317370(1),rs7464816(1),rs2118261(1),rs2118260(1),rs2670045(1),rs2609978(1),rs2576602(1),rs2582379(1),rs1996103(1),rs10504203(1),rs1595940(1),rs1837620(1),rs7820742(1),rs7833974(1),rs57898308(1),rs2582401(1),rs2609975(1),rs4738510(1),rs4738511(1),rs2670050(1),rs1837619(1),rs1913278(1),rs2196589(1),rs2196588(1),rs58582153(1),rs55893437(1),rs56253946(1),rs55827832(1),rs990301(1),rs28655148(1),rs2609972(1),rs1968551(1),rs1530218(1),rs1530217(1),rs2610058(1),rs1992122(1),rs1440763(1),rs1440762(1),rs2055985(1),rs2610052(1),rs1960727(1),rs1119707(1),rs1960726(1),rs1960725(1),rs2576594(1),rs1996105(1),rs1837617(1),rs1440747(1),rs1467125(1),rs1371936(1),rs2576591(1),rs2670028(1),rs35500854(1),rs2582405(1),rs2576590(1)	RP11-17A4.2
8	1	rs1822717	64956228	3.47e-11	247	0	1	11	77	158	rs10096763(1),rs2100347(1),rs2354861(1),rs2084864(1),rs13249618(1),rs896619(1),rs1452492(1),rs9987178(1),rs4739106(1),rs10100978(1),rs1452487(1),rs1217103(1),rs9694306(1),rs6992714(1),rs66503419(1),rs57093124(1),rs6988374(1),rs67771135(1),rs7008862(1),rs66809923(1),rs67563290(1),rs11997190(1),rs28408993(1),rs67760018(1),rs1406489(1),rs1406490(1),rs1406491(1),rs1358590(1),rs28635673(1),rs11994082(1),rs10113566(1),rs10099382(1),rs6472118(1),rs7832459(1),rs16930633(1),rs72649240(1),rs17215671(1),rs66513944(1),rs67801322(1),rs16930637(1),rs58926565(1),rs67344323(1),rs28542151(1),rs10090496(1),rs28721440(1),rs6472119(1),rs7834364(1),rs28549862(1),rs28439112(1),rs10090357(1),rs66707855(1),rs59309762(1),rs10957296(1),rs2204012(1),rs73272966(1),rs7463345(1),rs10109147(1),rs1590109(1),rs7813595(1),rs10957297(1),rs10109637(1),rs2204080(1),rs7824991(1),rs6980548(1),rs6991404(1),rs6995556(1),rs7016581(1),rs6983579(1),rs1520928(1),rs1915790(1),rs7837754(1),rs199865757(1),rs10107939(1),rs7834671(1),rs1996708(1),rs6472121(1),rs6472123(1),rs10106342(1),rs10091567(1),rs10091697(1),rs1402380(1),rs1520919(1),rs1520930(1),rs1520929(1),rs7822926(1),rs2685563(1),rs1216551(1),rs34691565(1),rs1216550(1),rs13264909(1),rs1216548(1),rs1216547(1),rs791395(1),rs13266989(1),rs16930666(1),rs1520927(1),rs791399(1),rs1520926(1),rs4737657(1),rs11997548(1),rs13273776(1),rs791402(1),rs1520923(1),rs4463466(1),rs2591495(1),rs10112390(1),rs10112525(1),rs939737(1),rs939738(1),rs890234(1),rs890235(1),rs890236(1),rs2049132(1),rs2049131(1),rs7832563(1),rs755223(1),rs755222(1),rs763842(1),rs763843(1),rs1402381(1),rs12549665(1),rs4737183(1),rs4737184(1),rs4737185(1),rs791405(1),rs34936085(1),rs705979(1),rs811715(1),rs705980(1),rs2217020(1),rs4737186(1),rs705983(1),rs12550178(1),rs4737659(1),rs705985(1),rs705986(1),rs705987(1),rs705988(1),rs705990(1),rs705991(1),rs1520917(1),rs9918905(1),rs6472125(1),rs4737187(1),rs1425598(1),rs7838284(1),rs4737188(1),rs6982653(1),rs16930714(1),rs1544869(1),rs12549627(1),rs34381473(1),rs12548723(1),rs1895818(1),rs4737660(1),rs2355595(1),rs7013560(1),rs10504368(1),rs10504369(1),rs13268315(1),rs7829237(1),rs1834419(1),rs7827848(1),rs1425604(1),rs1834420(1),rs10957300(1),rs6994609(1),rs12547897(1),rs4737661(1),rs12543529(1),rs6988399(1),rs13254613(1),rs1985894(1),rs7017559(1),rs12549772(1),rs12545994(1),rs12680276(1),rs2162119(1),rs35704628(1),rs1010034(1),rs13271250(1),rs7830858(1),rs7831483(1),rs2356369(1),rs1838421(1),rs13278321(1),rs16930817(1),rs71529112(1),rs7460521(1),rs9643563(1),rs34328883(1),rs13257326(1),rs13255793(1),rs7841320(1),rs13267862(1),rs16930838(1),rs10504371(1),rs2883915(1),rs36165316(1),rs2053645(1),rs13251387(1),rs10453088(1),rs4559278(1),rs148208644(1),rs35888696(1),rs35454635(1),rs1867492(1),rs13256664(1),rs62519731(1),rs35946908(1),rs13253431(1),rs55985982(1),rs35836546(1),rs34337233(1),rs57568306(1),rs12541027(1),rs12547267(1),rs36026993(1),rs13280898(1),rs12056484(1),rs12542914(1),rs4147347(1),rs35644708(1),rs17311772(1),rs17311793(1),rs34927214(1),rs7828268(1),rs13274344(1),rs13267296(1),rs13254359(1),rs2083998(1),rs13248130(1),rs59234435(1),rs13271001(1),rs1485510(1),rs62521160(1),rs13256238(1),rs2053644(1),rs2356339(1),rs2883908(1),rs17220928(1),rs13254721(1),rs13259129(1),rs17312403(1),rs1485506(1),rs12543669(1)	RP11-32K4.1
8	1	rs4735044	93057478	8.61e-09	5	2	1	0	0	2	rs9297901(1),rs72671424(1)	RUNX1T1
8	1	rs6469450	114179599	2.13e-08	403	110	79	92	76	46	rs13277187(1),rs2194601(1),rs13275398(1),rs13266975(1),rs13264919(1),rs11787239(1),rs13253012(1),rs13261160(1),rs13256271(1),rs13267779(1),rs7013313(1),rs13276278(1),rs231278(1),rs231280(1),rs231282(1),rs231283(1),rs231284(1),rs11986076(1),rs28830583(1),rs231298(1),rs231297(1),rs231296(1),rs231295(1),rs231294(1),rs231293(1),rs231291(1),rs231288(1),rs231287(1),rs373880(1),rs2216891(1),rs13259298(1),rs231322(1),rs231321(1),rs231320(1),rs231317(1),rs231315(1),rs370168(1),rs231313(1),rs179580(1),rs231312(1),rs231308(1),rs170760(1),rs231306(1),rs12544904(1),rs231305(1),rs231304(1),rs231302(1),rs231301(1),rs231323(1),rs2125553(1),rs28437380(1),rs1532798(1),rs10113634(1),rs7464518(1),rs9642819(1),rs2219898(1),rs1382469(1),rs9643080(1),rs16884742(1),rs72673267(1),rs16884744(1),rs2137636(1),rs6987567(1),rs12545448(1),rs10808455(1),rs12680317(1),rs1976665(1),rs1976664(1),rs4876301(1),rs10955661(1),rs62520065(1),rs57173398(1),rs16884823(1),rs9297496(1),rs10091527(1),rs10808458(1),rs7826889(1),rs10107219(1),rs10091346(1),rs13263084(1),rs16884892(1),rs57726116(1),rs6987823(1),rs10103134(1),rs10103553(1),rs4469488(1),rs73346142(1),rs4395918(1),rs4492406(1),rs4384009(1),rs7010793(1),rs60837504(1),rs55925502(1),rs10097118(1),rs7018445(1),rs4486239(1),rs4493935(1),rs60818292(1),rs10105596(1),rs59848694(1),rs60561026(1),rs4074797(1),rs4242557(1),rs56030406(1),rs10101103(1),rs59155042(1),rs28405460(1),rs28610994(1),rs28577022(1),rs4329302(1),rs10087004(1),rs28750447(1),rs200916194(1),rs200991484(1),rs10099644(1),rs7820153(1),rs78019547(1),rs4398955(1),rs28817886(1),rs12542164(1),rs7017608(1),rs10110242(1),rs9297499(1),rs10090295(1),rs10955669(1),rs10102443(1),rs4259437(1),rs59085492(1),rs11990426(1),rs11998694(1),rs7002938(1),rs79573249(1),rs1596331(1),rs6469464(1),rs6469465(1),rs1348382(1),rs7461949(1),rs13439326(1),rs6983855(1),rs10088331(1),rs2028621(1),rs4876309(1),rs4876517(1),rs734622(1),rs10088339(1),rs56246231(1),rs10096981(1),rs12545353(1),rs10110825(1),rs10111038(1),rs1443343(1),rs11995839(1),rs10091259(1),rs2356685(1),rs28427517(1),rs2356686(1),rs727679(1),rs12386865(1),rs16884999(1),rs12386964(1),rs7816794(1),rs7833423(1),rs10505206(1),rs10505207(1),rs28579378(1),rs62522065(1),rs12677871(1),rs10955672(1),rs12681503(1),rs7826236(1),rs7825903(1),rs7826446(1),rs28825376(1),rs28477627(1),rs10113088(1),rs11985156(1),rs10103955(1),rs1596332(1),rs1597861(1),rs9643081(1),rs9643082(1),rs9643083(1),rs6469470(1),rs9642823(1),rs28769913(1),rs1452744(1),rs1452743(1),rs1452742(1),rs28415031(1),rs28414097(1),rs12677012(1),rs4876521(1),rs4876522(1),rs4876311(1),rs1452741(1),rs62522088(1),rs1377229(1),rs1377228(1),rs12682187(1),rs12680503(1),rs7814832(1),rs10099899(1),rs7833257(1),rs10102853(1),rs10103456(1),rs12334365(1),rs7008989(1),rs16885014(1),rs9297501(1),rs10098846(1),rs12548813(1),rs1867245(1),rs7012671(1),rs10110639(1)	CSMD3
9	1	rs4838249	127911031	2.23e-14	305	15	15	13	12	250	rs7860834(1),rs4838225(1),rs10986459(1),rs2065602(1),rs2065601(1),rs2065600(1),rs2065599(1),rs10818998(1),rs12552010(1),rs10986463(1),rs10818999(1),rs10986464(1),rs7855903(1),rs10760379(1),rs10986466(1),rs10986467(1),rs3814132(1),rs3814131(1),rs10760380(1),rs12375547(1),rs11791724(1),rs10819000(1),rs876663(1),rs3818761(1),rs2067553(1),rs10986468(1),rs7850013(1),rs7869807(1),rs4838230(1),rs6478689(1),rs1999589(1),rs10819001(1),rs10986471(1),rs1058540(1),rs2241923(1),rs623096(1),rs687434(1),rs4838234(1),rs2900226(1),rs640052(1),rs13283523(1),rs754508(1),rs1889272(1),rs1808932(1),rs595590(1),rs894616(1),rs622280(1),rs752244(1),rs10121557(1),rs827431(1),rs588362(1),rs634232(1),rs10819004(1),rs634710(1),rs894615(1),rs4837003(1),rs620606(1),rs4837004(1),rs827428(1),rs10986479(1),rs4838235(1),rs10124276(1),rs7032606(1),rs4838236(1),rs682897(1),rs628448(1),rs7041762(1),rs10986482(1),rs827432(1),rs10124696(1),rs7022663(1),rs10819007(1),rs646527(1),rs7853957(1),rs10819010(1),rs10819012(1),rs7872688(1),rs1530369(1),rs12344394(1),rs10819014(1),rs4258093(1),rs10986490(1),rs4838238(1),rs745525(1),rs7045489(1),rs3932555(1),rs10819018(1),rs12344609(1),rs7869611(1),rs10819021(1),rs589292(1),rs633533(1),rs588818(1),rs687654(1),rs656322(1),rs643228(1),rs626768(1),rs2492051(1),rs2810467(1),rs620529(1),rs591014(1),rs606594(1),rs663153(1),rs650599(1),rs610959(1),rs618059(1),rs589748(1),rs10986558(1),rs7847206(1),rs12377991(1),rs10986559(1),rs7036242(1),rs10819029(1),rs10760390(1),rs10739660(1),rs7871347(1),rs191242857(1),rs10760392(1),rs10986565(1),rs10819030(1),rs10986566(1),rs56296913(1),rs6478693(1),rs10819031(1),rs7856069(1),rs7856303(1),rs10986569(1),rs10819032(1),rs10819033(1),rs7033815(1),rs6478694(1),rs6478695(1),rs6478696(1),rs7019288(1),rs10819034(1),rs10819035(1),rs7028650(1),rs35935349(1),rs7860360(1),rs10986575(1),rs7034599(1),rs6478697(1),rs6478698(1),rs7022708(1),rs10819036(1),rs11793462(1),rs7867094(1),rs10986578(1),rs7021901(1),rs55667828(1),rs12057073(1),rs9650748(1),rs9650749(1),rs7024854(1),rs7042065(1),rs972299(1),rs972300(1),rs972301(1),rs7030645(1),rs974826(1),rs7024471(1),rs7024631(1),rs4838247(1),rs4838248(1),rs2113352(1),rs6744(1),rs2535(1),rs1549314(1),rs1048251(1),rs4838250(1),rs7869453(1),rs7019234(1),rs7019470(1),rs574332647(1),rs556629350(1),rs10819037(1),rs7867749(1),rs7852420(1),rs7855700(1),rs1517411(1),rs7846942(1),rs2416953(1),rs4837010(1),rs4837012(1),rs10986598(1),rs75179555(1),rs4838252(1),rs7861650(1),rs10986600(1),rs12380566(1),rs10986603(1),rs7852933(1),rs10986606(1),rs36089387(1),rs559409(1),rs360004(1),rs360005(1),rs360006(1),rs360007(1),rs360008(1),rs173391(1),rs359574(1),rs359575(1),rs165540(1),rs359576(1),rs359577(1),rs397583(1),rs466994(1),rs459311(1),rs458046(1),rs465689(1),rs427277(1),rs393537(1),rs381180(1),rs359586(1),rs359585(1),rs359584(1),rs359583(1),rs359582(1),rs359581(1),rs359580(1),rs420768(1),rs185062166(1),rs1759438(1),rs10760394(1),rs501963(1),rs111810394(1),rs6478699(1),rs2998190(1),rs864882(1),rs523517(1),rs594639(1),rs405631(1),rs420423(1),rs472533(1),rs500438(1),rs641513(1),rs12380310(1),rs359588(1),rs359590(1),rs55812349(1),rs2807008(1),rs10819045(1),rs10114684(1),rs10819046(1),rs10986718(1),rs7870475(1),rs2841329(1),rs11998746(1),rs10819048(1),rs4289914(1),rs7357624(1),rs7357647(1),rs5015933(1),rs3104546(1),rs10986730(1),rs12339434(1),rs10819049(1),rs4240490(1),rs2416961(1),rs7848571(1),rs6478703(1),rs4837016(1),rs13290823(1),rs13291109(1),rs11999662(1),rs7020491(1),rs7037034(1),rs10125995(1),rs10126025(1),rs3122935(1),rs3122937(1),rs2819624(1),rs13294786(1),rs1566362(1)	PPP6C
9	1	rs2520094	136919985	9.09e-09	84	27	1	13	0	43	rs456232(1),rs106908(1),rs459732(1),rs462027(1),rs459797(1),rs457687(1),rs460474(1),rs465501(1),rs457524(1),rs387306(1),rs446055(1),rs10993889(1),rs464930(1),rs7046410(1),rs10993891(1),rs10993892(1),rs10993893(1),rs10821543(1),rs410876(1),rs433402(1),rs466681(1),rs467303(1),rs455381(1),rs467387(1),rs416390(1),rs392134(1),rs455073(1),rs460154(1),rs465724(1),rs465535(1),rs456207(1),rs456205(1),rs461462(1),rs459571(1),rs460888(1),rs2520100(1),rs2520099(1),rs2073818(1),rs2520096(1),rs2520095(1),rs2157770(1),rs2810489(1),rs2810491(1),rs11789898(1),rs72766630(1),rs55924785(1),rs11795079(1),rs72766638(1),rs146671954(1),rs56303154(1),rs55931012(1),rs35943849(1),rs35808122(1),rs11793692(1),rs11795118(1),rs11787841(1)	BRD3
10	1	rs79068167	110554726	2.61e-14	768	49	115	90	114	400	rs35112339(1),rs72825968(1),rs115383834(1),rs75956369(1),rs12268140(1),rs7077406(1),rs7905844(1),rs7905973(1),rs67311568(1),rs67127636(1),rs11597149(1),rs7907927(1),rs7069790(1),rs12254662(1),rs7070258(1),rs7093143(1),rs11596055(1),rs7075740(1),rs6584885(1),rs7893719(1),rs7908915(1),rs72825995(1),rs67859946(1),rs4444009(1),rs55783651(1),rs11194244(1),rs11194245(1),rs10159496(1),rs373557926(1),rs77247801(1),rs10159611(1),rs11194246(1),rs11194247(1),rs7912263(1),rs7912192(1),rs7912197(1),rs12249740(1),rs12249880(1),rs7077093(1),rs67785510(1),rs7097090(1),rs7097245(1),rs35945818(1),rs34210574(1),rs116466518(1),rs11595832(1),rs55803049(1),rs72825998(1),rs67066099(1),rs7915084(1),rs12244225(1),rs11194248(1),rs11592386(1),rs7917904(1),rs6584887(1),rs7077427(1),rs74985037(1),rs7906104(1),rs1577858(1),rs1591660(1),rs7100565(1),rs4565833(1),rs1856163(1),rs7080476(1),rs7908478(1),rs7894797(1),rs11597369(1),rs6584889(1),rs72828003(1),rs6584890(1),rs6584891(1),rs6584892(1),rs6584893(1),rs1415556(1),rs1415557(1),rs7922390(1),rs7922878(1),rs7908206(1),rs11194252(1),rs72828008(1),rs7074871(1),rs11596602(1),rs11194254(1),rs11194255(1),rs72828009(1),rs12260976(1),rs11194258(1),rs7894525(1),rs7894729(1),rs2002338(1),rs12256452(1),rs10509877(1),rs12258219(1),rs1538123(1),rs2184929(1),rs1538124(1),rs17769395(1),rs7083647(1),rs17769443(1),rs55787232(1),rs17769499(1),rs60577972(1),rs4120666(1),rs7097391(1),rs7085695(1),rs7893638(1),rs6584894(1),rs7893734(1),rs67273395(1),rs11591528(1),rs10509878(1),rs68047861(1),rs17696930(1),rs72828021(1),rs66619377(1),rs67384732(1),rs72828022(1),rs67218870(1),rs17769672(1),rs72828024(1),rs7091393(1),rs6584895(1),rs7096295(1),rs7100848(1),rs7085179(1),rs72828027(1),rs11591352(1),rs7071972(1),rs6584896(1),rs17769875(1),rs7475718(1),rs17125119(1),rs1415558(1),rs1415559(1),rs1415560(1),rs11594812(1),rs17697405(1),rs72828032(1),rs7085866(1),rs7070163(1),rs7087025(1),rs17697529(1),rs17697565(1),rs7095514(1),rs7095633(1),rs7096055(1),rs4369324(1),rs4313505(1),rs72828034(1),rs17770358(1),rs78774190(1),rs72828035(1),rs11595273(1),rs11593059(1),rs67908511(1),rs60849651(1),rs58147007(1),rs11599253(1),rs11597114(1),rs67508386(1),rs67479297(1),rs66933689(1),rs72828039(1),rs58874588(1),rs12243823(1),rs72828041(1),rs67974550(1),rs66788117(1),rs67768295(1),rs72828043(1),rs66539338(1),rs66851487(1),rs67168211(1),rs945824(1),rs11597968(1),rs7068710(1),rs7073419(1),rs66854714(1),rs72828046(1),rs67687537(1),rs11596384(1),rs4333960(1),rs72828047(1),rs4333961(1),rs68051059(1),rs12572477(1),rs12572486(1),rs7083281(1),rs7083659(1),rs61684874(1),rs72828048(1),rs66533722(1),rs11597657(1),rs11593382(1),rs7091974(1),rs11598379(1),rs56127946(1),rs55901720(1),rs56208412(1),rs11592437(1),rs11598939(1),rs7905499(1),rs7920198(1),rs11592511(1),rs66666352(1),rs67673940(1),rs11593246(1),rs60930604(1),rs66584978(1),rs72828053(1),rs67026641(1),rs66674244(1),rs67421416(1),rs3982269(1),rs72828055(1),rs7920042(1),rs7919762(1),rs11591910(1),rs11194265(1),rs142392544(1),rs112744293(1),rs7901688(1),rs11194266(1),rs17698048(1),rs67837870(1),rs1415553(1),rs7898012(1),rs11598593(1),rs7093544(1),rs6584898(1),rs3982268(1),rs7073987(1),rs6584899(1),rs17770955(1),rs9665498(1),rs11594247(1),rs59080228(1),rs1577857(1),rs73344746(1),rs66596379(1),rs7100485(1),rs7086707(1),rs9787569(1),rs67477469(1),rs11595878(1),rs60905978(1),rs4120665(1),rs17698496(1),rs11194274(1),rs17698531(1),rs12763874(1),rs7075014(1),rs7901199(1),rs6584900(1),rs11194275(1),rs12269405(1),rs11194276(1),rs72828074(1),rs56163495(1),rs7078576(1),rs35274948(1),rs67259100(1),rs72828079(1),rs7921676(1),rs7894912(1),rs17698729(1),rs4258310(1),rs12780127(1),rs1591662(1),rs1591661(1),rs2685484(1),rs11594117(1),rs11599624(1),rs17698923(1),rs17698968(1),rs17771704(1),rs1890096(1),rs1890095(1),rs2786582(1),rs10509879(1),rs2461319(1),rs72828089(1),rs11599486(1),rs17699431(1),rs72828090(1),rs11599840(1),rs12249791(1),rs11194286(1),rs10884687(1),rs72828092(1),rs12260584(1),rs10884688(1),rs11194288(1),rs12250102(1),rs34633864(1),rs11595873(1),rs117456225(1),rs55780973(1),rs144120062(1),rs72828099(1),rs72828100(1),rs72828101(1),rs17778423(1),rs17700240(1),rs113364380(1),rs11598493(1),rs11594594(1),rs72828102(1),rs74813718(1),rs72829903(1),rs72829904(1),rs11591627(1),rs72829905(1),rs72829906(1),rs72829907(1),rs72829908(1),rs72829909(1),rs72829910(1),rs7910592(1),rs72829912(1),rs72829914(1),rs72829915(1),rs11596191(1),rs72829916(1),rs72829917(1),rs72829919(1),rs11598017(1),rs72829921(1),rs11599837(1),rs11597479(1),rs3934875(1),rs72829926(1),rs4277041(1),rs111974098(1),rs11593538(1),rs72829929(1),rs72829931(1),rs11194306(1),rs17700354(1),rs17700389(1),rs56190120(1),rs72829938(1),rs72829939(1),rs11194308(1),rs11593329(1),rs55853489(1),rs55990836(1),rs56302452(1),rs72829946(1),rs11592721(1),rs11595032(1),rs67628771(1),rs72829949(1),rs10884693(1),rs11596847(1),rs72829951(1),rs11194309(1),rs34101994(1),rs11596345(1),rs66482976(1),rs68039803(1),rs72829958(1),rs66861789(1),rs7914423(1),rs7070406(1),rs11194313(1),rs7896517(1),rs7899743(1),rs66663007(1),rs7075657(1),rs113524783(1),rs7080100(1),rs11599321(1),rs141769310(1),rs113597201(1),rs149807965(1),rs113616019(1),rs111563734(1),rs112911441(1),rs12257085(1),rs117653398(1),rs11818521(1),rs56044472(1),rs11599727(1),rs11591603(1),rs17778715(1),rs72829973(1),rs17700585(1),rs7917300(1),rs11593385(1),rs9971196(1),rs72829977(1),rs141375251(1),rs7096095(1),rs17700780(1),rs17779016(1),rs713428(1),rs11599609(1),rs11592183(1),rs7902069(1),rs17779136(1),rs72829982(1),rs10509881(1),rs72829984(1),rs10509882(1),rs12770198(1),rs11596823(1),rs11596824(1),rs11592583(1),rs17779320(1),rs72829985(1),rs4314990(1),rs72829987(1),rs4326716(1),rs4525159(1),rs10509885(1),rs7098249(1),rs7087641(1),rs7087643(1),rs11595986(1),rs11596046(1),rs17701356(1),rs72829991(1),rs17779611(1),rs11597293(1),rs11597372(1),rs72829992(1),rs11194325(1),rs11593900(1),rs11593939(1),rs72829995(1),rs72829996(1),rs11595804(1),rs7096417(1),rs11595863(1),rs142488468(1),rs11194334(1),rs72829998(1),rs11592575(1),rs11599093(1),rs11594618(1),rs17707151(1),rs12573040(1),rs17779947(1),rs140852973(1),rs17125615(1),rs57210109(1),rs11594163(1),rs11593905(1),rs55808004(1),rs3879468(1),rs3903857(1),rs3903856(1),rs7905128(1),rs10884708(1),rs7906124(1),rs10787135(1),rs12761038(1),rs7358046(1),rs10748988(1),rs10884709(1),rs10884710(1),rs12413041(1),rs4126476(1),rs3908454(1),rs4397768(1),rs4598603(1),rs3903855(1),rs10884711(1),rs10787136(1),rs7922730(1),rs7908911(1),rs4126475(1),rs11194479(1),rs10884712(1),rs10884713(1),rs4126473(1),rs59301537(1),rs3932518(1),rs10787137(1),rs10884714(1),rs10466187(1),rs17125960(1),rs11815325(1),rs10466190(1),rs10466191(1),rs10466192(1),rs10466149(1),rs10466150(1),rs113805933(1),rs113354409(1),rs12255127(1),rs4250291(1),rs4917535(1),rs140448114(1),rs184709051(1),rs142779598(1),rs200675223(1),rs201820226(1),rs55835446(1),rs55972618(1),rs199925893(1),rs10509892(1),rs10748989(1),rs10787139(1),rs10787140(1),rs11194490(1),rs7906828(1),rs9988753(1),rs1324289(1),rs17126024(1),rs4918416(1),rs7916127(1),rs4917536(1),rs4265533(1),rs3903866(1),rs7897352(1),rs72833523(1),rs17126045(1),rs59198009(1),rs11592250(1),rs1324286(1),rs7906628(1),rs7906767(1),rs1324287(1),rs11194497(1),rs11194498(1),rs11194499(1),rs11194500(1),rs1324288(1),rs72833532(1),rs12770400(1),rs12771125(1),rs11194505(1),rs11194506(1),rs3888122(1),rs12220284(1),rs10884723(1),rs1969820(1),rs3927465(1),rs3932514(1),rs59212727(1),rs58782781(1),rs57948661(1),rs12218810(1),rs12219875(1),rs9971178(1),rs12221211(1),rs72833536(1),rs11194511(1),rs55905811(1),rs4918420(1),rs59284067(1),rs74819382(1),rs58378309(1),rs7093484(1),rs7093838(1),rs55930290(1),rs74153509(1),rs58099355(1),rs10884726(1),rs12569753(1),rs17126094(1),rs17126096(1),rs3887236(1),rs3887237(1),rs10884727(1),rs11194519(1),rs11194520(1),rs10884728(1),rs11194521(1),rs10884729(1),rs10884730(1),rs11194522(1),rs11194523(1),rs11194524(1),rs56149833(1),rs72818313(1),rs11194525(1),rs4295978(1),rs4268446(1),rs10787143(1),rs10884731(1),rs17126177(1),rs12570469(1),rs1408370(1),rs72818320(1),rs72818321(1),rs72818324(1),rs72818326(1),rs12573131(1),rs12217421(1),rs7075771(1),rs7914053(1),rs58413319(1),rs7901278(1),rs1926558(1),rs11194532(1),rs56901007(1),rs72818352(1),rs12240403(1),rs72818359(1),rs11194534(1),rs10884738(1)	RP11-655H13.2
11	1	rs10835372	28643913	3.17e-09	47	2	1	1	3	40	rs17244352(1),rs1483860(1),rs12284362(1),rs10835278(1),rs10835279(1),rs11030231(1),rs11030232(1),rs7945116(1),rs73436555(1),rs12270526(1),rs12293206(1),rs73436571(1),rs12269918(1),rs12285248(1),rs11030238(1),rs11030247(1),rs12275203(1),rs11030249(1),rs11603075(1),rs11030255(1),rs11030256(1),rs11030257(1),rs201282551(1),rs73436594(1),rs6484364(1),rs7117097(1),rs73438505(1),rs17571754(1),rs12290739(1),rs12271943(1),rs12293261(1),rs12280551(1),rs73438531(1),rs73438533(1),rs11030282(1),rs4442536(1),rs7131088(1),rs7111039(1),rs10835368(1),rs4922808(1),rs925867(1),rs12360565(1),rs11030414(1),rs1879444(1)	RP11-960D24.1
11	1	rs10838601	46392825	1.82e-08	690	263	231	29	25	142	rs7104451(1),rs7116965(1),rs58301639(1),rs58678374(1),rs11038840(1),rs10437653(1),rs7127254(1),rs7113904(1),rs6485672(1),rs61885566(1),rs9704813(1),rs112845927(1),rs2288249(1),rs5028615(1),rs111996762(1),rs10838596(1),rs111651038(1),rs35652107(1),rs11038860(1),rs7952650(1),rs6485675(1),rs7476(1),rs1044796(1),rs12285419(1),rs112642493(1),rs61882672(1),rs74376620(1),rs9988865(1),rs4565870(1),rs11038866(1),rs3809047(1),rs7951870(1),rs61882682(1),rs61882683(1),rs59319338(1),rs12577142(1),rs12576115(1),rs11038871(1),rs1317826(1),rs12575519(1),rs3740977(1),rs7936413(1),rs201141636(1),rs200720298(1),rs2046768(1),rs3740974(1),rs34406563(1),rs2279465(1),rs35324223(1),rs2067482(1),rs7946705(1),rs3740973(1),rs12574668(1),rs111449880(1),rs61882691(1),rs12283172(1),rs61882701(1),rs6485682(1),rs61882702(1),rs16938506(1),rs2291487(1),rs75748389(1),rs2864076(1),rs61882706(1),rs75494138(1),rs2171668(1),rs2864072(1),rs7951579(1),rs11038897(1),rs61882709(1),rs61882710(1),rs61882711(1),rs80031726(1),rs61882712(1),rs7930103(1),rs1472001(1),rs12574250(1),rs11038900(1),rs7130141(1),rs55750336(1),rs58147945(1),rs1489192(1),rs7112229(1),rs12578042(1),rs3802888(1),rs17197116(1),rs2902858(1),rs12576359(1),rs10838602(1),rs11038906(1),rs61882720(1),rs12272795(1),rs7932866(1),rs61882743(1),rs756343(1),rs10160701(1),rs112419908(1),rs11819869(1),rs11038914(1),rs61882746(1),rs57535407(1),rs12576317(1),rs12573978(1),rs61882748(1),rs7127529(1),rs61882750(1),rs11038919(1),rs112705011(1),rs79445785(1),rs7104073(1),rs7481312(1),rs11038927(1),rs79203530(1),rs200249207(1),rs35327580(1),rs139362284(1),rs12295266(1),rs61882756(1),rs61882757(1),rs61882758(1),rs73449983(1),rs7125907(1),rs55661562(1),rs35623865(1),rs61884262(1),rs6485685(1),rs55657382(1),rs7924401(1),rs61884264(1),rs7484002(1),rs79317378(1),rs12292425(1),rs7122039(1),rs7108770(1),rs60722866(1),rs60932698(1),rs61884271(1),rs7128092(1),rs7126316(1),rs7126343(1),rs61884273(1),rs61884274(1),rs4307676(1),rs7109698(1),rs55896955(1),rs61884292(1),rs4423142(1),rs61884295(1),rs56349329(1),rs57744667(1),rs4319473(1),rs12574259(1),rs79443985(1),rs7926389(1),rs113097600(1),rs28372918(1),rs57739486(1),rs12574918(1),rs11038973(1),rs11038974(1),rs61884301(1),rs79175663(1),rs111999794(1),rs77920005(1),rs113001570(1),rs3136435(1),rs3136456(1),rs3136474(1),rs3136490(1),rs3740691(1),rs11988(1),rs2167080(1),rs35677603(1),rs11039159(1),rs2291119(1),rs11606683(1),rs326217(1),rs11039162(1),rs749067(1),rs7116451(1),rs67871383(1),rs10437655(1),rs11039216(1),rs12577527(1),rs12577881(1),rs11529375(1),rs11530183(1),rs11039688(1),rs74824994(1),rs11039694(1),rs11039695(1),rs71477931(1),rs11529394(1),rs11039711(1),rs12798959(1),rs628348(1)	DGKZ
11	1	rs7107356	47676170	1.96e-08	1205	617	230	26	7	325	rs3758668(1),rs12575157(1),rs12577319(1),rs3758671(1),rs76486546(1),rs3758674(1),rs61896015(1),rs12221497(1),rs11039157(1),rs78310113(1),rs56886689(1),rs11039165(1),rs56168519(1),rs17726390(1),rs11530168(1),rs56825896(1),rs55764401(1),rs56177220(1),rs11039183(1),rs10838694(1),rs11570094(1),rs2856653(1),rs2697923(1),rs10838696(1),rs11570072(1),rs1057233(1),rs11039199(1),rs1542321(1),rs11039200(1),rs10734557(1),rs11039202(1),rs7105851(1),rs10838697(1),rs11039203(1),rs67116452(1),rs10838698(1),rs10838699(1),rs935914(1),rs35996350(1),rs4752827(1),rs4752987(1),rs10769258(1),rs67472071(1),rs7928163(1),rs7928419(1),rs11039212(1),rs4992357(1),rs896816(1),rs7940536(1),rs56030824(1),rs55677087(1),rs12146565(1),rs11601173(1),rs11607981(1),rs11601603(1),rs7111957(1),rs6485753(1),rs4752990(1),rs10838702(1),rs4752993(1),rs4752994(1),rs10769262(1),rs12803525(1),rs11605672(1),rs55876153(1),rs1377416(1),rs10769263(1),rs12802273(1),rs58965622(1),rs7924485(1),rs896815(1),rs1534576(1),rs1317164(1),rs10769264(1),rs4752832(1),rs11039219(1),rs10838704(1),rs10838705(1),rs112060627(1),rs61897431(1),rs11039221(1),rs4752999(1),rs7107726(1),rs7947450(1),rs7937331(1),rs11039225(1),rs755555(1),rs755554(1),rs755553(1),rs10742802(1),rs6485756(1),rs2293576(1),rs2293577(1),rs2293578(1),rs2053980(1),rs2053979(1),rs10742803(1),rs2293580(1),rs2293579(1),rs3781626(1),rs3781625(1),rs3781624(1),rs55927797(1),rs10838709(1),rs11600581(1),rs12292911(1),rs60075622(1),rs35496532(1),rs4434960(1),rs2868459(1),rs11604680(1),rs7106956(1),rs35705029(1),rs11039238(1),rs7103648(1),rs7104036(1),rs4752838(1),rs11039244(1),rs7925389(1),rs35184771(1),rs7950696(1),rs1317149(1),rs11039255(1),rs2242081(1),rs12224672(1),rs3740699(1),rs7933019(1),rs11039265(1),rs7124681(1),rs6485758(1),rs11039266(1),rs4752845(1),rs34958982(1),rs10742814(1),rs10838725(1),rs11039280(1),rs11039281(1),rs61895112(1),rs11039284(1),rs7928842(1),rs66749409(1),rs10838726(1),rs12226590(1),rs12225051(1),rs11039290(1),rs71475921(1),rs11039297(1),rs12798346(1),rs7126378(1),rs56400411(1),rs7945473(1),rs2280231(1),rs2030166(1),rs71475924(1),rs12798028(1),rs12287076(1),rs10838731(1),rs10838732(1),rs11039307(1),rs35624992(1),rs12799623(1),rs11039308(1),rs12419692(1),rs6485763(1),rs1064608(1),rs3817335(1),rs4752856(1),rs3817334(1),rs7945312(1),rs4752857(1),rs12794570(1),rs7118178(1),rs10838736(1),rs7120548(1),rs10838738(1),rs11039324(1),rs7129797(1),rs59360790(1),rs7107792(1),rs7107922(1),rs12419507(1),rs12787646(1),rs113211479(1),rs10838739(1),rs11039327(1),rs2869024(1),rs7103013(1),rs7119517(1),rs7107535(1),rs10838740(1),rs1056387(1),rs7933184(1),rs12362318(1),rs10838741(1),rs11039329(1),rs4543938(1),rs4752858(1),rs12787112(1),rs10742817(1),rs4539273(1),rs7116970(1),rs11039332(1),rs74608150(1),rs12365079(1),rs10128705(1),rs147311748(1),rs12286721(1),rs7105791(1),rs3758655(1),rs7936948(1),rs4752860(1),rs10838745(1),rs11039336(1),rs10838746(1),rs11039337(1),rs10769285(1),rs7941404(1),rs7943213(1),rs10838747(1),rs10838748(1),rs11039342(1),rs11039345(1),rs7942074(1),rs7935521(1),rs7935528(1),rs7935344(1),rs11823949(1),rs7939420(1),rs11604825(1),rs11602395(1),rs11039348(1),rs12785949(1),rs7111509(1),rs11039354(1),rs11039355(1),rs2869534(1),rs10838751(1),rs7102205(1),rs7130758(1),rs17788930(1),rs2290851(1),rs12803191(1),rs1563821(1),rs34910028(1),rs10838753(1),rs10838754(1),rs7116320(1),rs4752865(1),rs12807014(1),rs11039361(1),rs6485773(1),rs11039364(1),rs7932703(1),rs10838758(1),rs60833259(1),rs6485775(1),rs12577383(1),rs11039369(1),rs7929014(1),rs7122217(1),rs11039370(1),rs12360643(1),rs12421563(1),rs7927445(1),rs10742820(1),rs7108479(1),rs6485778(1),rs11039373(1),rs10838759(1),rs10838760(1),rs7111606(1),rs12223593(1),rs11039376(1),rs11039377(1),rs11039379(1),rs2869541(1),rs78187521(1),rs7129237(1),rs61895760(1),rs10838763(1),rs7101597(1),rs11039392(1),rs7114813(1),rs7925211(1),rs12226431(1),rs10838766(1),rs10838767(1),rs7114011(1),rs2125838(1),rs754434(1),rs4752792(1),rs10838768(1),rs3886262(1),rs2904127(1),rs11039398(1),rs10838769(1),rs11039401(1),rs7115228(1),rs12225854(1),rs10838771(1),rs1563820(1),rs6485786(1),rs28617307(1),rs4752796(1),rs7122182(1),rs7948468(1),rs11039414(1),rs11039415(1),rs7110300(1),rs9633830(1),rs11039419(1),rs7123952(1),rs10838774(1),rs10838775(1),rs10838776(1),rs10838777(1),rs10458915(1),rs10742824(1),rs10769299(1),rs10769300(1),rs11039429(1),rs7950674(1),rs11039431(1),rs11039432(1),rs2170815(1),rs10838782(1),rs12576933(1),rs7929725(1),rs12366244(1),rs10838784(1),rs7933896(1),rs7934481(1),rs7116346(1),rs11039434(1),rs4752798(1),rs7943464(1),rs7944084(1),rs7118747(1),rs12803857(1),rs7941399(1),rs1483988(1),rs10838786(1),rs2046377(1),rs1471712(1),rs7121038(1),rs6485794(1),rs28498823(1),rs78239375(1),rs11039447(1),rs11039448(1),rs6485795(1),rs10838791(1),rs11039482(1),rs34909049(1),rs61914724(1),rs1483121(1),rs7107291(1),rs61917510(1)	AGBL2
11	1	rs11229148	57621460	2.83e-14	344	17	37	35	73	182	rs11229051(1),rs74590677(1),rs11608170(1),rs10896626(1),rs111433147(1),rs7123499(1),rs28362947(1),rs28362948(1),rs11229063(1),rs11820040(1),rs78364821(1),rs76525968(1),rs144256346(1),rs28362949(1),rs28362950(1),rs28362951(1),rs11603020(1),rs11229066(1),rs11229067(1),rs2508441(1),rs78624400(1),rs138770460(1),rs3824988(1),rs2508443(1),rs2511989(1),rs2454660(1),rs10896631(1),rs1557522(1),rs4926(1),rs11606677(1),rs11606706(1),rs34052104(1),rs112764194(1),rs7117896(1),rs11607122(1),rs10896632(1),rs11229075(1),rs2511996(1),rs2511994(1),rs2511993(1),rs2081362(1),rs7102271(1),rs112936078(1),rs1647395(1),rs929934(1),rs1783828(1),rs1798177(1),rs1647394(1),rs7108113(1),rs1783829(1),rs1783983(1),rs1631684(1),rs1647397(1),rs7117878(1),rs1783822(1),rs1613592(1),rs10896633(1),rs1647403(1),rs1783984(1),rs1798172(1),rs479573(1),rs1783985(1),rs1267146(1),rs1798173(1),rs515939(1),rs527528(1),rs499188(1),rs11602109(1),rs1783818(1),rs12805841(1),rs1624389(1),rs10896636(1),rs1783980(1),rs1785498(1),rs7124804(1),rs488769(1),rs1783981(1),rs7121169(1),rs12362166(1),rs1783976(1),rs1783977(1),rs79740710(1),rs1783978(1),rs12804972(1),rs11600169(1),rs2926656(1),rs11604333(1),rs1783979(1),rs1785499(1),rs7479922(1),rs1783824(1),rs1647405(1),rs1424753(1),rs576859(1),rs7116341(1),rs543725(1),rs61888875(1),rs71460549(1),rs9667675(1),rs7129727(1),rs28479358(1),rs12785533(1),rs71484461(1),rs2956982(1),rs2911728(1),rs11229109(1),rs7938083(1),rs36036499(1),rs11607056(1),rs11604325(1),rs12790196(1),rs7105506(1),rs2847308(1),rs547891(1),rs7117020(1),rs2956981(1),rs12363024(1),rs4827(1),rs12146541(1),rs9420(1),rs11229113(1),rs56392705(1),rs3017889(1),rs80304923(1),rs77993055(1),rs11605731(1),rs11601449(1),rs7949841(1),rs12805343(1),rs11570176(1),rs7120868(1),rs12146692(1),rs11229116(1),rs17455422(1),rs11229119(1),rs10792110(1),rs12270209(1),rs17455520(1),rs2156638(1),rs17455626(1),rs35808061(1),rs4611222(1),rs11570181(1),rs12274865(1),rs11570190(1),rs11229130(1),rs11229131(1),rs10896644(1),rs112976685(1),rs10792112(1),rs653889(1),rs3781885(1),rs10896647(1),rs665058(1),rs658936(1),rs623541(1),rs708228(1),rs10896649(1),rs471398(1),rs606499(1),rs547118(1),rs1786438(1),rs585337(1),rs585761(1),rs12807250(1),rs639158(1),rs627145(1),rs652908(1),rs645145(1),rs644219(1),rs588612(1),rs79260745(1),rs7932091(1),rs71484468(1),rs7936998(1),rs78956812(1),rs7117205(1),rs11601320(1),rs6591434(1),rs78587207(1),rs12807357(1),rs12790660(1),rs12798206(1),rs10896656(1),rs631791(1),rs12360939(1),rs11229160(1),rs9645687(1),rs10896661(1),rs10896662(1),rs12364898(1),rs659313(1),rs672537(1),rs632052(1),rs609154(1),rs714942(1),rs66813766(1),rs34563263(1),rs11605267(1),rs7946863(1),rs12364646(1),rs11600171(1),rs34534719(1),rs1510420(1),rs12421773(1),rs34594669(1),rs7926999(1),rs1397273(1),rs56055377(1),rs11229170(1),rs7123570(1),rs7109912(1),rs12419176(1),rs11229171(1),rs35713433(1),rs7943793(1),rs10792118(1),rs938011(1),rs11229172(1),rs34419144(1),rs4245215(1),rs12420220(1),rs1848879(1),rs7126334(1),rs11229173(1),rs7936212(1),rs7119218(1),rs7119973(1),rs7103977(1),rs11602442(1),rs7930234(1),rs6591443(1),rs6591444(1),rs7129322(1),rs12807528(1),rs7927640(1),rs11601082(1),rs7934334(1),rs7123523(1),rs7123782(1),rs7946468(1),rs1397275(1),rs12801755(1),rs7102929(1),rs12364421(1),rs7926878(1),rs7927022(1),rs12803905(1),rs12804093(1),rs12366063(1),rs11229183(1),rs61905278(1),rs12801976(1),rs1113334(1),rs1113335(1),rs4272798(1),rs1113095(1),rs7121128(1),rs2089747(1),rs61905309(1),rs12792638(1),rs35241049(1),rs11601223(1),rs1510418(1),rs7106195(1),rs71484480(1),rs11512731(1),rs11512732(1),rs35163247(1),rs75695577(1),rs35742790(1),rs7949741(1),rs7950003(1),rs12802044(1),rs34015013(1),rs11601663(1),rs11608016(1),rs10792125(1),rs7121139(1),rs11606464(1),rs11605988(1),rs7123727(1),rs12792435(1),rs61903966(1),rs61903967(1),rs36071925(1),rs61904009(1),rs11607308(1),rs61904011(1),rs28879723(1)	OR5BA1P
11	1	rs11606015	64136877	3.06e-09	156	15	0	0	7	134	rs683996(1),rs647304(1),rs646384(1),rs651359(1),rs632603(1),rs56207008(1),rs947939(1),rs61083753(1),rs2186572(1),rs7122408(1),rs7123026(1),rs17773078(1),rs60394481(1),rs11604083(1),rs734762(1),rs12417635(1),rs12419038(1),rs2096706(1),rs11605856(1),rs11231710(1),rs59198765(1),rs56311067(1),rs11231713(1),rs11607903(1),rs55942618(1),rs76653616(1),rs112275221(1),rs375858601(1),rs2005272(1),rs7103915(1),rs113935189(1),rs7941773(1),rs57021319(1),rs3862371(1),rs55970968(1),rs7109921(1),rs113854899(1),rs1011219(1),rs11600628(1),rs11600667(1),rs78038516(1),rs11605193(1),rs11231726(1),rs58779949(1),rs57831436(1),rs12146487(1),rs915987(1),rs876064(1),rs2286615(1),rs2510066(1),rs887314(1),rs72924108(1),rs11231746(1),rs731703(1),rs28364831(1),rs9787810(1),rs627425(1),rs646153(1),rs7122759(1),rs11231749(1),rs694739(1),rs574087(1),rs61886886(1),rs499425(1),rs1783521(1),rs11231757(1),rs479777(1),rs663743(1),rs66493355(1),rs647152(1),rs11601860(1),rs574835(1),rs479552(1),rs11231761(1),rs510372(1),rs4930155(1),rs1199045(1),rs1199046(1),rs1199047(1),rs566128(1),rs118002009(1),rs117660951(1),rs615540(1),rs612448(1),rs519763(1),rs600377(1),rs542907(1),rs541207(1),rs474901(1),rs527465(1),rs521950(1),rs516124(1),rs538147(1),rs72924202(1),rs61886926(1),rs617051(1),rs113421210(1),rs645078(1),rs508168(1),rs11601651(1),rs11606081(1),rs11542299(1),rs17857342(1),rs11231770(1),rs11231771(1),rs10897487(1),rs10897488(1),rs11231772(1),rs72926038(1),rs56339474(1),rs76481851(1),rs72926042(1),rs72926046(1),rs72926050(1),rs12417275(1),rs11231774(1),rs7104891(1),rs10792430(1),rs581164(1),rs62636399(1),rs11601872(1),rs11601738(1),rs12365369(1),rs7933523(1),rs7937023(1),rs7951702(1),rs7937125(1),rs7936543(1),rs35002814(1),rs141671644(1),rs149206479(1),rs4930168(1),rs1320628(1),rs10792432(1),rs11231787(1),rs4963222(1),rs10897503(1),rs11601686(1),rs10897504(1),rs7127926(1),rs4963223(1)	RPS6KA4
11	1	rs4144892	112866456	2.55e-15	217	24	52	10	34	97	rs4937857(1),rs61905365(1),rs4547132(1),rs59867819(1),rs10891482(1),rs11214439(1),rs11214440(1),rs56774859(1),rs7944570(1),rs10502162(1),rs10789932(1),rs17583142(1),rs7930840(1),rs4444109(1),rs61902760(1),rs1940721(1),rs7121047(1),rs2155283(1),rs4466874(1),rs4479020(1),rs4456284(1),rs7115165(1),rs7129926(1),rs35401678(1),rs4436577(1),rs4424705(1),rs11214444(1),rs1892979(1),rs7108081(1),rs4439551(1),rs4381397(1),rs10891486(1),rs721496(1),rs1940702(1),rs12285372(1),rs59069428(1),rs11214447(1),rs11214449(1),rs10891487(1),rs10891488(1),rs10891489(1),rs1940701(1),rs10789934(1),rs723599(1),rs12363408(1),rs61902791(1),rs12273652(1),rs7127712(1),rs7127930(1),rs11214451(1),rs10750019(1),rs1940697(1),rs9919670(1),rs9919557(1),rs9919558(1),rs7118907(1),rs6589354(1),rs4595579(1),rs4589334(1),rs60244972(1),rs1884(1),rs4322430(1),rs4294596(1),rs17114673(1),rs7942857(1),rs7928129(1),rs7943198(1),rs10789935(1),rs7113596(1),rs2155289(1),rs11214457(1),rs10732853(1),rs17114682(1),rs11214459(1),rs11214460(1),rs61902793(1),rs999851(1),rs11604298(1),rs1940733(1),rs9919620(1),rs11214463(1),rs7941072(1),rs7926312(1),rs10891491(1),rs10891493(1),rs12574688(1),rs73004672(1),rs12224032(1),rs56360439(1),rs12574893(1),rs12277922(1),rs10891495(1),rs12575544(1),rs10891496(1),rs12576197(1),rs10891498(1),rs59598942(1),rs7946527(1),rs7947116(1),rs7950047(1),rs7950359(1),rs7102704(1),rs12577005(1),rs10891499(1),rs4144893(1),rs2509377(1),rs2437694(1),rs3016630(1),rs2574829(1),rs1369817(1),rs1836799(1),rs1836798(1),rs10502165(1),rs11214474(1),rs11214475(1),rs9943574(1),rs11214476(1),rs745631(1),rs12222753(1),rs1465765(1),rs1965775(1),rs1962881(1),rs56331084(1),rs7933413(1),rs1159620(1),rs10891503(1),rs12789616(1),rs2885208(1),rs1816537(1),rs10891504(1),rs11214488(1),rs10891505(1),rs10891506(1),rs11214489(1),rs920129(1),rs12788208(1),rs10891510(1),rs17114972(1),rs17114979(1),rs1245133(1),rs75794878(1)	NCAM1
11	1	rs35023999	113266411	9.67e-15	104	3	3	11	16	71	rs4127469(1),rs7937484(1),rs4648325(1),rs4545595(1),rs4517559(1),rs7927508(1),rs1893699(1),rs2000808(1),rs7950569(1),rs719802(1),rs7949242(1),rs1055076(1),rs12285457(1),rs4938010(1),rs4938011(1),rs28712705(1),rs11214592(1),rs10891541(1),rs10891542(1),rs10891545(1),rs11214594(1),rs11214595(1),rs17600713(1),rs34601878(1),rs73557236(1),rs61492892(1),rs12360992(1),rs12224538(1),rs4590907(1),rs11214596(1),rs4938014(1),rs34863235(1),rs11214598(1),rs7118900(1),rs10891547(1),rs10891548(1),rs7122228(1),rs11604671(1),rs2734849(1),rs1800497(1),rs2859545(1),rs11214599(1),rs2587552(1),rs11214601(1),rs2587550(1),rs1003641(1),rs2511520(1),rs2859544(1),rs2859543(1),rs2242593(1),rs11214602(1),rs10891549(1),rs1554929(1),rs2587543(1),rs2242592(1),rs2242591(1),rs11214603(1),rs2734842(1),rs6278(1),rs6279(1),rs6276(1),rs2734841(1),rs1124491(1),rs1124492(1),rs1124493(1),rs1079595(1),rs1079594(1),rs6277(1),rs6275(1),rs1076560(1),rs2511521(1),rs2283265(1),rs2075654(1),rs1079727(1),rs2002453(1),rs2005313(1),rs2245805(1),rs2734836(1),rs1962262(1),rs1076562(1),rs1079598(1),rs1079597(1),rs1079596(1),rs1125394(1),rs1125393(1),rs2471857(1),rs2471856(1),rs2471855(1),rs2471854(1),rs2471851(1),rs2471850(1),rs7103679(1),rs7350522(1),rs4436578(1),rs4586205(1),rs17115583(1),rs4620755(1),rs7125415(1)	ANKK1
11	1	rs17602038	113364691	2.3e-18	92	0	17	11	6	58	rs12363125(1),rs2734839(1),rs2734838(1),rs2734837(1),rs1107162(1),rs2734835(1),rs1800498(1),rs2234690(1),rs2587548(1),rs2734833(1),rs2734832(1),rs2734831(1),rs11608185(1),rs1076563(1),rs1116313(1),rs12798900(1),rs7131627(1),rs7131440(1),rs7131465(1),rs7131681(1),rs11214605(1),rs12800853(1),rs11608109(1),rs4938017(1),rs7122246(1),rs12364051(1),rs4587762(1),rs7122454(1),rs10891550(1),rs11214611(1),rs4648317(1),rs10891551(1),rs7117915(1),rs4350392(1),rs4245149(1),rs4938019(1),rs10789943(1),rs10789944(1),rs35277073(1),rs4421776(1),rs11214622(1),rs4611239(1),rs4245150(1),rs4938021(1),rs4936275(1),rs4936276(1),rs12099143(1),rs11214626(1),rs10736466(1),rs4938022(1),rs139407785(1),rs10736467(1),rs61902811(1),rs7124087(1),rs7934649(1),rs11214627(1),rs10891564(1),rs61902812(1),rs6589379(1),rs11214629(1),rs4938023(1),rs4503578(1),rs7111031(1),rs11214630(1),rs73001610(1),rs4938024(1),rs12361003(1),rs4938025(1),rs1984739(1),rs12361261(1),rs4466875(1),rs7131411(1),rs142732944(1),rs2514227(1),rs2514226(1)	DRD2
11	1	rs6589386	113443753	5.03e-21	27	0	0	0	0	27	rs6589381(1),rs7949802(1),rs4479021(1),rs7107293(1),rs4534613(1),rs35738585(1),rs34216353(1),rs4245154(1),rs2514218(1),rs12420205(1),rs4938027(1),rs10789947(1),rs4636708(1),rs4435036(1),rs7115090(1),rs7937641(1),rs12222458(1),rs10736468(1),rs10736469(1),rs10736470(1),rs4936277(1),rs7125588(1),rs7933981(1),rs61687445(1),rs7101666(1),rs7102458(1),rs7936719(1)	DRD2
11	1	rs61904960	113481872	4.4e-13	305	2	2	20	30	251	rs7940164(1),rs61902854(1),rs61902855(1),rs61902856(1),rs73004038(1),rs7123334(1),rs11214677(1),rs17603387(1),rs58257470(1),rs73004041(1),rs56369127(1),rs55751957(1),rs73004043(1),rs17531438(1),rs61904964(1),rs12281062(1),rs7130926(1),rs11607743(1),rs11601692(1),rs56080111(1),rs11605737(1),rs11606258(1),rs11603962(1),rs55817708(1),rs17531898(1),rs61904979(1),rs61904980(1),rs61904981(1),rs61904982(1),rs73004062(1),rs61904983(1),rs73004065(1),rs11601402(1),rs17610557(1),rs61904984(1),rs55637702(1),rs17532157(1),rs61904986(1),rs61904987(1),rs17532254(1),rs61904989(1),rs11606711(1),rs11606734(1),rs11602504(1),rs11602960(1),rs61904990(1),rs17532375(1),rs61904991(1),rs11601729(1),rs17610915(1),rs61904992(1),rs61904993(1),rs17532479(1),rs61904994(1),rs11600717(1),rs11602934(1),rs61904995(1),rs11604889(1),rs11600745(1),rs61904996(1),rs61904997(1),rs61904998(1),rs61904999(1),rs111365410(1),rs73004093(1),rs73004095(1),rs111614192(1),rs113959352(1),rs112771260(1),rs61905000(1),rs61905001(1),rs11601890(1),rs11607594(1),rs73004098(1),rs73004099(1),rs73004100(1),rs11607622(1),rs11607676(1),rs11603529(1),rs11601548(1),rs11603532(1),rs11607747(1),rs11608194(1),rs11602079(1),rs11608233(1),rs11599933(1),rs61905016(1),rs112433429(1),rs139643287(1),rs61905019(1),rs552469428(1),rs552405040(1),rs559646126(1),rs61905025(1),rs61905026(1),rs11603480(1),rs11607593(1),rs73005905(1),rs61905027(1),rs61905028(1),rs73005911(1),rs73005913(1),rs61905029(1),rs61905030(1),rs61905031(1),rs11606746(1),rs55820082(1),rs56137735(1),rs55779036(1),rs61905034(1),rs35391416(1),rs55786643(1),rs61905037(1),rs34469764(1),rs34531299(1),rs1355202(1),rs2363550(1),rs11605078(1),rs11605119(1),rs11600908(1),rs73005985(1),rs61903061(1),rs112991785(1),rs11606211(1),rs11606336(1),rs73005986(1),rs61903063(1),rs61903064(1),rs61903065(1),rs73005988(1),rs73005989(1),rs11607704(1),rs17611093(1),rs17611127(1),rs61903066(1),rs61903067(1),rs61903068(1),rs11602210(1),rs61903075(1),rs11604194(1),rs61903076(1),rs61903077(1),rs17532884(1),rs61903078(1),rs11606035(1),rs45533243(1),rs45477301(1),rs7106500(1),rs11607690(1),rs11600570(1),rs11601425(1),rs61903082(1),rs74613479(1),rs45618134(1),rs10502177(1),rs17612378(1),rs11607718(1),rs80324640(1),rs11604887(1),rs11605483(1),rs2364111(1),rs61905736(1),rs17541000(1),rs55782301(1),rs17541153(1),rs17613359(1),rs2271261(1),rs56173047(1),rs61905739(1),rs73007975(1),rs56361490(1),rs73007983(1),rs61905740(1),rs61905741(1),rs79543583(1),rs61905742(1),rs140045520(1),rs73009851(1),rs17613838(1),rs61905747(1),rs61905750(1),rs61905751(1),rs61905752(1),rs17614286(1),rs17542254(1),rs73009900(1),rs61905753(1),rs61905754(1),rs17614338(1),rs1713674(1),rs1713673(1),rs1633550(1),rs1633549(1),rs1633548(1),rs1016956(1),rs2519201(1),rs2513574(1),rs2715791(1),rs2005667(1),rs756701(1),rs2513565(1),rs2513567(1),rs2428016(1),rs2513580(1),rs2513578(1),rs2428014(1),rs2513577(1),rs2513576(1),rs2428011(1),rs2428010(1),rs17802617(1),rs2513573(1),rs61907871(1),rs2428009(1),rs35144767(1),rs2513590(1),rs2428007(1),rs2513587(1),rs2051677(1),rs2051676(1),rs34353790(1),rs36022874(1),rs115800833(1),rs61907874(1),rs61907876(1),rs11600930(1),rs61907877(1),rs61907878(1),rs11601924(1),rs76696784(1),rs11602991(1),rs61907879(1),rs75490506(1),rs61907880(1),rs61907881(1),rs61907882(1),rs61907883(1),rs72997447(1),rs61907885(1),rs72997451(1),rs6589400(1),rs45585140(1),rs3758987(1),rs11606194(1),rs61907889(1),rs61907890(1),rs45569843(1),rs117288585(1),rs34734147(1),rs56379127(1),rs61907893(1),rs1176748(1),rs57534427(1),rs60600796(1),rs118031603(1),rs11824155(1),rs17116117(1),rs17116121(1),rs17116124(1),rs45562036(1),rs45577231(1),rs1176744(1),rs61907912(1),rs45547334(1),rs17116138(1),rs45562138(1),rs45595034(1),rs61907916(1),rs17116145(1),rs61907917(1),rs45491603(1),rs45506803(1),rs45591234(1),rs45527936(1),rs45479092(1),rs114375840(1),rs45570136(1),rs1176741(1),rs1176740(1),rs1176739(1),rs1176738(1),rs1176737(1),rs4936284(1),rs1184412(1),rs1176761(1),rs45603544(1),rs117180731(1),rs61907924(1),rs61907926(1),rs75242024(1),rs61907928(1),rs77361150(1),rs11604247(1),rs1456888(1),rs56376240(1),rs61905785(1),rs11607240(1),rs1456887(1),rs2846632(1),rs17543605(1),rs11608102(1)	TMPRSS5
11	1	rs663175	121533827	3.72e-11	6	0	0	1	0	5	rs4245042(1),rs4936639(1),rs647905(1),rs568599(1),rs530647(1),rs1783835(1)	SORL1
11	1	rs7937768	121635061	2.08e-15	87	0	2	0	1	84	rs1847303(1),rs11218381(1),rs11218382(1),rs10892770(1),rs2887763(1),rs621271(1),rs1944677(1),rs1944692(1),rs7949483(1),rs1893842(1),rs10790455(1),rs2156665(1),rs1893844(1),rs1893845(1),rs1944693(1),rs1944694(1),rs10790457(1),rs7115308(1),rs7115487(1),rs7941422(1),rs10736511(1),rs949077(1),rs10736512(1),rs7945301(1),rs7932213(1),rs7945853(1),rs7945672(1),rs4936646(1),rs1944695(1),rs17125802(1),rs11218394(1),rs10736513(1),rs4936647(1),rs4936648(1),rs7106615(1),rs7106767(1),rs7107004(1),rs4936649(1),rs4936650(1),rs1944690(1),rs1944689(1),rs4936651(1),rs7937934(1),rs1944688(1),rs6589894(1),rs1944685(1),rs7936807(1),rs7940099(1),rs1944684(1),rs1944683(1),rs1944682(1),rs6589895(1),rs10750194(1),rs7108855(1),rs1944681(1),rs1944680(1),rs1944679(1),rs2226885(1),rs10736514(1),rs7105230(1),rs2187443(1),rs2156664(1),rs7109992(1),rs7121084(1),rs1944678(1),rs4936653(1),rs4936654(1),rs4935783(1),rs10790461(1),rs10892774(1),rs4936655(1),rs11218403(1),rs7124703(1),rs4936656(1),rs4936657(1),rs1944674(1),rs7946552(1),rs7946571(1),rs10750195(1),rs952151(1),rs952150(1),rs949076(1),rs4936660(1),rs7103361(1),rs1944673(1)	SORL1
12	1	rs2239017	2289651	1.96e-08	104	3	2	2	1	96	rs10774029(1),rs11062138(1),rs11062139(1),rs2159102(1),rs11062145(1),rs11062146(1),rs11062147(1),rs11062148(1),rs10744559(1),rs2283287(1),rs2283288(1),rs2238045(1),rs2238046(1),rs2238047(1),rs2238048(1),rs11614764(1),rs61909095(1),rs7133502(1),rs7308351(1),rs2239018(1),rs2238049(1),rs2238050(1),rs2238052(1),rs2098013(1),rs10774032(1),rs10459125(1),rs2239019(1),rs2239020(1),rs2239021(1),rs2239022(1),rs2239023(1),rs2239024(1),rs1860056(1),rs2239025(1),rs2239026(1),rs2239027(1),rs10848627(1),rs10848628(1),rs12422554(1),rs4765667(1),rs75849460(1),rs4765668(1),rs10848629(1),rs4765902(1),rs4765669(1),rs4765670(1),rs4765671(1),rs12423277(1),rs10774033(1),rs10848631(1),rs758172(1),rs758173(1),rs758174(1),rs10848632(1),rs10848633(1),rs10848634(1),rs10848635(1),rs10848636(1),rs10848637(1),rs2238053(1),rs11062156(1),rs2238054(1),rs1016388(1),rs12424245(1),rs200292772(1),rs7957545(1),rs11062159(1),rs2238056(1),rs11062161(1),rs10774034(1),rs3922316(1),rs2190771(1),rs10848642(1),rs11062162(1),rs4765904(1),rs1108221(1),rs1108222(1),rs1108074(1),rs1108073(1),rs1108075(1),rs11062166(1),rs2239030(1),rs2283291(1),rs2239033(1),rs3794297(1),rs6489353(1),rs769087(1),rs2007044(1),rs1006737(1),rs2159100(1),rs12315711(1),rs11062170(1),rs4765905(1),rs758170(1),rs10774035(1),rs10774036(1),rs10744560(1),rs12311439(1),rs1024582(1)	CACNA1C
12	1	rs10783446	51881725	8.48e-09	44	1	3	4	3	33	rs10876168(1),rs10876169(1),rs10876171(1),rs7300192(1),rs12371569(1),rs4761811(1),rs2359603(1),rs6580830(1),rs6580831(1),rs10876184(1),rs12366428(1),rs4761973(1),rs4761975(1),rs10876186(1),rs11169855(1),rs10783447(1),rs7980940(1),rs2102376(1),rs4761978(1),rs10783448(1),rs1055492(1),rs6580837(1),rs7301932(1),rs10783451(1),rs10783452(1),rs10876189(1),rs10876191(1),rs3896351(1),rs3858636(1),rs6580839(1),rs6580840(1),rs7305599(1),rs7309358(1),rs12296477(1),rs10783453(1),rs7136439(1),rs7294884(1),rs9788012(1),rs7294815(1),rs9788013(1)	SLC4A8
12	1	rs1921035	81602449	7.73e-10	552	7	0	81	74	390	rs1402348(1),rs1402349(1),rs7487519(1),rs7303026(1),rs7134652(1),rs7134827(1),rs1163660(1),rs55658441(1),rs12302661(1),rs1915358(1),rs12311040(1),rs12308725(1),rs11836309(1),rs1520802(1),rs10161012(1),rs1716536(1),rs1795513(1),rs10862210(1),rs12299753(1),rs7310819(1),rs6539536(1),rs7978698(1),rs10778772(1),rs1402350(1),rs12310028(1),rs61934611(1),rs1607812(1),rs7137622(1),rs7137857(1),rs11114663(1),rs1607814(1),rs61934612(1),rs7974030(1),rs11114664(1),rs1607815(1),rs1581346(1),rs1356966(1),rs1520809(1),rs10778773(1),rs11114666(1),rs10862211(1),rs10862212(1),rs7304998(1),rs10778774(1),rs9888435(1),rs1829567(1),rs1829568(1),rs11114668(1),rs10862213(1),rs2139732(1),rs4842291(1),rs2037401(1),rs12321234(1),rs11114671(1),rs2037402(1),rs2037403(1),rs7305798(1),rs73141454(1),rs12298432(1),rs939471(1),rs10862214(1),rs6539537(1),rs6539538(1),rs1402345(1),rs4480600(1),rs3908181(1),rs7961694(1),rs10467041(1),rs12316222(1),rs11114676(1),rs6539539(1),rs6539540(1),rs7313643(1),rs12312910(1),rs12423916(1),rs7299508(1),rs4842370(1),rs4842292(1),rs4842371(1),rs4842372(1),rs4842373(1),rs2139731(1),rs11114678(1),rs2176912(1),rs767850(1),rs1987001(1),rs11114679(1),rs79536461(1),rs7133484(1),rs4842375(1),rs7297830(1),rs61934629(1),rs11615137(1),rs7954341(1),rs11114692(1),rs10862219(1),rs10862220(1),rs11114701(1),rs1464377(1),rs6539545(1),rs7315840(1),rs11114703(1),rs2400863(1),rs2400864(1),rs2400865(1),rs2400866(1),rs11114704(1),rs10862222(1),rs4842376(1),rs7310246(1),rs149676176(1),rs11114705(1),rs11114706(1),rs11114707(1),rs11114708(1),rs7133079(1),rs11114709(1),rs11114710(1),rs11114711(1),rs12811063(1),rs35485559(1),rs59375902(1),rs7310742(1),rs11114715(1),rs11114718(1),rs11114719(1),rs4842377(1),rs36146955(1),rs11114720(1),rs10862226(1),rs12146810(1),rs11114721(1),rs12146763(1),rs12827398(1),rs10506839(1),rs17007930(1),rs61934658(1),rs7953795(1),rs7979092(1),rs7963906(1),rs4485173(1),rs11114722(1),rs11114723(1),rs12304120(1),rs11114724(1),rs11834473(1),rs7308715(1),rs7312052(1),rs7309331(1),rs4351880(1),rs4509838(1),rs9706191(1),rs7977949(1),rs7955820(1),rs4569062(1),rs11519746(1),rs7964499(1),rs11114730(1),rs7488770(1),rs11114731(1),rs2400869(1),rs2895852(1),rs12828018(1),rs11114732(1),rs61936802(1),rs2400868(1),rs2400867(1),rs11114733(1),rs1921352(1),rs61936803(1),rs1921351(1),rs11114734(1),rs7957872(1),rs11114735(1),rs11114736(1),rs11114737(1),rs4274254(1),rs1921350(1),rs1921348(1),rs4643132(1),rs4326865(1),rs4363676(1),rs4564396(1),rs11114740(1),rs12371217(1),rs11114742(1),rs4255594(1),rs4291736(1),rs4271445(1),rs11495067(1),rs7295459(1),rs7311159(1),rs4512921(1),rs6539549(1),rs7296475(1),rs7979726(1),rs11513918(1),rs11513782(1),rs11519750(1),rs11114743(1),rs4394894(1),rs4394895(1),rs4275684(1),rs7976387(1),rs61936804(1),rs11114745(1),rs11114746(1),rs10862231(1),rs11114748(1),rs11114749(1),rs12369353(1),rs7301969(1),rs11114750(1),rs6539553(1),rs11114751(1),rs11114752(1),rs7970558(1),rs7956176(1),rs7974451(1),rs7974595(1),rs7131752(1),rs6539554(1),rs7978621(1),rs1921356(1),rs1921357(1),rs7487013(1),rs73145380(1),rs111821301(1),rs4439582(1),rs4639993(1),rs4077193(1),rs7954956(1),rs6539555(1),rs7136935(1),rs12313909(1),rs4143646(1),rs7300635(1),rs11612379(1),rs4240722(1),rs10862233(1),rs4842380(1),rs4842381(1),rs4271446(1),rs10862234(1),rs10862235(1),rs1921353(1),rs7973522(1),rs4576886(1),rs10778783(1),rs10778784(1),rs10778785(1),rs10778787(1),rs10862237(1),rs11114762(1),rs10862238(1),rs11114763(1),rs10862239(1),rs11114765(1),rs12315512(1),rs12315517(1),rs17736095(1),rs12811480(1),rs4842382(1),rs10862240(1),rs11608692(1),rs11608718(1),rs34246226(1),rs12299448(1),rs11114767(1),rs10862241(1),rs12809234(1),rs1882258(1),rs34429601(1),rs1574365(1),rs12811816(1),rs61934930(1),rs11614891(1),rs7306808(1),rs12817088(1),rs4417376(1),rs7297387(1),rs4573754(1),rs35423806(1),rs4306334(1),rs4584646(1),rs7294617(1),rs10778789(1),rs7302831(1),rs4516036(1),rs4466902(1),rs17736448(1),rs4240723(1),rs61934932(1),rs10862244(1),rs5027920(1),rs7305347(1),rs11614641(1),rs4842383(1),rs10778790(1),rs4354754(1),rs4240725(1),rs7303467(1),rs34334790(1),rs35713634(1),rs2400871(1),rs2574749(1),rs2574748(1),rs2701788(1),rs2574746(1),rs12815528(1),rs10492006(1),rs2574741(1),rs73149275(1),rs2701786(1),rs139626286(1),rs2574736(1),rs55924813(1),rs1545083(1),rs1545082(1),rs2701791(1),rs2574733(1),rs2525843(1),rs2525842(1),rs1435968(1),rs1435967(1),rs2525840(1),rs7980266(1),rs2107416(1),rs2525839(1),rs11610708(1),rs2107415(1),rs36049542(1),rs2178534(1),rs11612380(1),rs35069036(1),rs7960221(1),rs35193082(1),rs11613490(1),rs11613491(1),rs36001372(1),rs10778792(1),rs10862246(1),rs10862249(1),rs10862250(1),rs1435963(1),rs1435962(1),rs10778794(1),rs34825043(1),rs10862251(1),rs10735438(1),rs10778795(1),rs10746182(1),rs10778796(1),rs11114779(1),rs6539560(1),rs12580201(1),rs7980360(1),rs7977292(1),rs7488751(1),rs7296752(1),rs7313397(1),rs10778797(1),rs12816013(1),rs7487391(1),rs7964878(1),rs7135822(1),rs4842386(1),rs10862252(1),rs61936383(1),rs10862253(1),rs7955877(1),rs7959176(1),rs7959317(1),rs7970127(1),rs11114780(1),rs12820571(1),rs12820595(1),rs10862254(1),rs10778799(1),rs7313154(1),rs11114781(1),rs12826521(1),rs6539561(1),rs10862255(1),rs10862256(1),rs12832009(1),rs10862257(1),rs12832640(1),rs77388089(1),rs12830912(1),rs10862258(1),rs6539562(1),rs10746183(1),rs10778800(1),rs10862259(1),rs10862260(1),rs10862261(1),rs7489087(1),rs7487040(1),rs7484615(1),rs1316810(1),rs10778801(1),rs7956603(1),rs7303238(1),rs61934661(1),rs10778802(1),rs10862262(1),rs9888332(1),rs10746184(1),rs6539563(1),rs6539564(1),rs7953096(1),rs11114787(1),rs9888421(1),rs78189564(1),rs58316903(1),rs7136590(1),rs11114788(1),rs9888380(1),rs11835638(1),rs10506274(1),rs10735439(1),rs1882180(1),rs10862263(1),rs12826108(1),rs7968007(1),rs12816473(1),rs7954225(1),rs7971711(1),rs1921036(1),rs61934663(1),rs113572286(1),rs61934664(1),rs10778803(1),rs10778804(1),rs1882189(1),rs10862264(1),rs10862265(1),rs10862266(1),rs1882190(1),rs7139299(1),rs7132250(1),rs7314627(1),rs1573945(1),rs1921062(1),rs1921063(1),rs1921064(1),rs10862267(1),rs1921065(1),rs11114795(1),rs1921066(1),rs1921067(1),rs1921068(1),rs7133165(1),rs17303475(1),rs1921071(1),rs1921072(1),rs1921073(1),rs10862269(1),rs2293651(1),rs11114798(1),rs35987499(1),rs12305230(1),rs1921038(1),rs1317113(1),rs7139203(1),rs10862270(1),rs10862271(1),rs10746185(1),rs12311688(1),rs12313443(1),rs12307401(1),rs6539565(1),rs7489279(1),rs10862273(1),rs11503264(1),rs141745571(1),rs7309113(1),rs11114802(1),rs7309776(1),rs12306459(1),rs7978282(1),rs7959962(1),rs7303997(1),rs1921056(1),rs11114805(1),rs10862274(1),rs4601887(1),rs1921058(1),rs12822830(1),rs7960302(1),rs2895868(1),rs2400895(1),rs4842387(1),rs7975234(1),rs2805(1),rs61934685(1),rs11114808(1),rs10862275(1),rs10437862(1),rs2272501(1),rs10862276(1),rs2272502(1),rs10862277(1),rs10778807(1),rs1921033(1),rs3794325(1),rs10161041(1),rs1921034(1),rs7960587(1),rs10778808(1),rs10746186(1),rs12826016(1),rs12826838(1),rs7135721(1),rs61934705(1),rs7979947(1),rs2400896(1),rs4842388(1),rs12304085(1),rs11114811(1),rs56358071(1),rs1578979(1),rs1921032(1),rs7960826(1),rs7295701(1),rs2178480(1),rs1882179(1),rs10862278(1),rs4842389(1),rs1921030(1),rs12832767(1),rs10778809(1),rs12313894(1),rs12320200(1),rs12302299(1),rs7954123(1),rs12813937(1),rs1343659(1),rs12809956(1),rs1882185(1),rs11114814(1),rs1921052(1),rs9783483(1),rs1921051(1)	ACSS3
12	1	rs56159960	110994068	1.39e-08	511	32	8	3	9	459	rs76219614(1),rs112866013(1),rs12316750(1),rs12313721(1),rs11838280(1),rs73202468(1),rs73202469(1),rs12306974(1),rs10128780(1),rs139634510(1),rs116940627(1),rs7955408(1),rs73205034(1),rs11539159(1),rs10774978(1),rs11068866(1),rs1567471(1),rs1045802(1),rs12299347(1),rs11068984(1),rs11069018(1),rs12303221(1),rs61391330(1),rs3922879(1),rs10851035(1),rs6606744(1),rs11536075(1),rs12320990(1),rs12314720(1),rs12322770(1),rs73205042(1),rs10083041(1),rs1027949(1),rs7314485(1),rs10849627(1),rs73205044(1),rs12302340(1),rs73205046(1),rs6606680(1),rs12312565(1),rs7976412(1),rs12300179(1),rs7295290(1),rs2302689(1),rs7300927(1),rs11064797(1),rs56029956(1),rs12309446(1),rs7137233(1),rs11064860(1),rs10849686(1),rs149453822(1),rs12316974(1),rs12318462(1),rs73205054(1),rs11837455(1),rs7312502(1),rs7298716(1),rs7302198(1),rs7302441(1),rs142541823(1),rs148526428(1),rs142799014(1),rs117546059(1),rs13313219(1),rs13313211(1),rs73205059(1),rs11833313(1),rs73205062(1),rs12302069(1),rs12322130(1),rs73205064(1),rs16934006(1),rs56271771(1),rs67828368(1),rs73205069(1),rs57033697(1),rs7314248(1),rs28362526(1),rs67715513(1),rs7312939(1),rs56691704(1),rs56076213(1),rs7972256(1),rs60013768(1),rs55723202(1),rs61217249(1),rs56084592(1),rs7300001(1),rs60594510(1),rs55887805(1),rs57530940(1),rs61227741(1),rs73205079(1),rs7311376(1),rs191637772(1),rs79367365(1),rs7299230(1),rs7314552(1),rs68087637(1),rs7959516(1),rs55929416(1),rs73205085(1),rs56341753(1),rs7966591(1),rs17619763(1),rs56017468(1),rs73206845(1),rs111989101(1),rs56838584(1),rs73206847(1),rs7980838(1),rs3026425(1),rs77964048(1),rs112417603(1),rs59107571(1),rs60971459(1),rs73206853(1),rs6606683(1),rs7302576(1),rs56306150(1),rs3026447(1),rs2098140(1),rs3887669(1),rs73206854(1),rs12320025(1),rs55727991(1),rs3026456(1),rs7960988(1),rs7967246(1),rs3026468(1),rs60219027(1),rs118088931(1),rs12310834(1),rs17187412(1),rs73206857(1),rs112414115(1),rs56128816(1),rs55859138(1),rs11065631(1),rs3026479(1),rs7971568(1),rs3026483(1),rs55823622(1),rs3026486(1),rs2339511(1),rs1814251(1),rs7297096(1),rs55951950(1),rs140441196(1),rs56116206(1),rs58610388(1),rs73206863(1),rs28665218(1),rs4131851(1),rs4131850(1),rs4131852(1),rs57154770(1),rs28397252(1),rs56122570(1),rs73206866(1),rs55913108(1),rs73206868(1),rs56184938(1),rs28562888(1),rs55805203(1),rs73206870(1),rs28592908(1),rs56130410(1),rs60339427(1),rs57846014(1),rs60436466(1),rs28569834(1),rs28580853(1),rs28670753(1),rs59022837(1),rs78843188(1),rs57821814(1),rs35026231(1),rs149357519(1),rs56127909(1),rs56251637(1),rs28653722(1),rs28480627(1),rs73206878(1),rs73206881(1),rs28554115(1),rs56264688(1),rs73206882(1),rs56209636(1),rs57726737(1),rs28840785(1),rs28772589(1),rs58417334(1),rs73206883(1),rs28413501(1),rs28404862(1),rs73206886(1),rs116919748(1),rs7976753(1),rs11829321(1),rs17792048(1),rs61117387(1),rs56304844(1),rs55754138(1),rs56135493(1),rs55833146(1),rs148123683(1),rs61106808(1),rs73206894(1),rs147356273(1),rs35163997(1),rs55885183(1),rs60016215(1),rs10774601(1),rs73206895(1),rs55741511(1),rs6606685(1),rs12311902(1),rs76142162(1),rs7294342(1),rs73206896(1),rs7312469(1),rs3759382(1),rs7306167(1),rs10849896(1),rs73191806(1),rs143560732(1),rs9737712(1),rs76044375(1),rs78446569(1),rs56273026(1),rs12297709(1),rs56408169(1),rs12579800(1),rs73191808(1),rs7963504(1),rs73191809(1),rs60439011(1),rs148167533(1),rs73191812(1),rs56119242(1),rs12229280(1),rs73191814(1),rs73191815(1),rs11065651(1),rs55772285(1),rs73191816(1),rs73191817(1),rs73191818(1),rs73191819(1),rs7139314(1),rs56017652(1),rs56298262(1),rs118053970(1),rs184629901(1),rs73191824(1),rs16940881(1),rs57216167(1),rs7968848(1),rs73191825(1),rs73191826(1),rs73191828(1),rs56887341(1),rs7956963(1),rs73191829(1),rs148377820(1),rs57299791(1),rs56379265(1),rs55929252(1),rs57837519(1),rs57726856(1),rs55991901(1),rs7964931(1),rs56188306(1),rs145764900(1),rs73191834(1),rs73191836(1),rs142616776(1),rs150554824(1),rs73191839(1),rs61582364(1),rs59527539(1),rs73191840(1),rs16940885(1),rs3825390(1),rs12311093(1),rs140542521(1),rs7312139(1),rs11065663(1),rs55972509(1),rs139715908(1),rs73191845(1),rs56123836(1),rs142169515(1),rs143723192(1),rs58535454(1),rs12306277(1),rs2106402(1),rs56065235(1),rs73191849(1),rs111612251(1),rs148331092(1),rs74728497(1),rs56205958(1),rs9737665(1),rs73191851(1),rs146921795(1),rs7966169(1),rs111562279(1),rs2078390(1),rs59698293(1),rs16940909(1),rs61663407(1),rs7971825(1),rs9783428(1),rs970228(1),rs7131996(1),rs7953794(1),rs7961345(1),rs3893403(1),rs7960705(1),rs2055466(1),rs56324794(1),rs17682012(1),rs147728349(1),rs148826387(1),rs73191857(1),rs73194012(1),rs73194013(1),rs16940933(1),rs17625767(1),rs60027620(1),rs1814743(1),rs1814742(1),rs7977229(1),rs7955616(1),rs16940935(1),rs57320627(1),rs10849903(1),rs871922(1),rs871921(1),rs73194015(1),rs55945007(1),rs56327628(1),rs7974047(1),rs55738592(1),rs1018134(1),rs1018133(1),rs111630907(1),rs56117211(1),rs56179460(1),rs55752061(1),rs28720928(1),rs11829358(1),rs73194018(1),rs146312375(1),rs56166205(1),rs73194020(1),rs73194021(1),rs80044246(1),rs16940950(1),rs73194022(1),rs73194023(1),rs7968913(1),rs56989228(1),rs73194026(1),rs113511140(1),rs145480052(1),rs55948838(1),rs73194027(1),rs112599609(1),rs145949689(1),rs111354540(1),rs9669771(1),rs145697543(1),rs58814974(1),rs79104860(1),rs17682444(1),rs17682482(1),rs57865940(1),rs17682644(1),rs1050587(1),rs1973505(1),rs73194032(1),rs34378671(1),rs7960749(1),rs7967408(1),rs7960761(1),rs55845219(1),rs56339227(1),rs73194035(1),rs111740013(1),rs55728229(1),rs7301623(1),rs7301769(1),rs112148402(1),rs73194038(1),rs56386451(1),rs1107652(1),rs4073472(1),rs73194039(1),rs73194040(1),rs57488849(1),rs9706102(1),rs139103060(1),rs113045410(1),rs73194043(1),rs55885633(1),rs73194046(1),rs73194047(1),rs10400410(1),rs9706438(1),rs9300315(1),rs9300316(1),rs151242247(1),rs11830452(1),rs9669740(1),rs113618162(1),rs73194050(1),rs881961(1),rs74869743(1),rs73194051(1),rs111726825(1),rs57935351(1),rs11065717(1),rs112479207(1),rs11834696(1),rs11832640(1),rs17683336(1),rs113906026(1),rs112903422(1),rs17190144(1),rs55946973(1),rs112623737(1),rs17793540(1),rs73194055(1),rs73194056(1),rs55680931(1),rs11834902(1),rs7975139(1),rs1123852(1),rs73194061(1),rs73194062(1),rs148615094(1),rs56259130(1),rs113481175(1),rs73194064(1),rs7959899(1),rs55799214(1),rs60184376(1),rs2339634(1),rs140313756(1),rs59789826(1),rs117806977(1),rs7967278(1),rs7967386(1),rs73195822(1),rs56368784(1),rs7963121(1),rs57302533(1),rs60579973(1),rs34648858(1),rs146628400(1),rs34236188(1),rs71458365(1),rs12318210(1),rs28856446(1),rs11065729(1),rs35257993(1),rs34584785(1)	PPTC7
13	1	rs9527336	55783042	3.27e-08	1094	81	67	164	244	538	rs9569183(1),rs4353391(1),rs2898231(1),rs6561813(1),rs7337504(1),rs7319479(1),rs17089991(1),rs7989387(1),rs7335167(1),rs7339300(1),rs9536948(1),rs9527313(1),rs9527314(1),rs1925051(1),rs9527315(1),rs1925050(1),rs1925049(1),rs7323261(1),rs7324339(1),rs61952108(1),rs17698344(1),rs17698374(1),rs1475291(1),rs17641884(1),rs61951261(1),rs61951262(1),rs11838414(1),rs7989158(1),rs61951263(1),rs73204695(1),rs73204696(1),rs61951264(1),rs9536962(1),rs9527320(1),rs9597111(1),rs1925052(1),rs9536964(1),rs12866091(1),rs9597112(1),rs3125764(1),rs9536965(1),rs12854038(1),rs1925070(1),rs9597114(1),rs3118191(1),rs3125766(1),rs35807699(1),rs3125767(1),rs1570750(1),rs9527321(1),rs3125769(1),rs9527322(1),rs9527324(1),rs3120856(1),rs3120871(1),rs12429709(1),rs3120875(1),rs146744381(1),rs12866630(1),rs9597118(1),rs3120889(1),rs9597119(1),rs9591642(1),rs3120892(1),rs9527325(1),rs9527326(1),rs9536969(1),rs9536970(1),rs3120843(1),rs3120844(1),rs12430266(1),rs7338955(1),rs200195939(1),rs3120845(1),rs9316765(1),rs3120846(1),rs9536973(1),rs3125770(1),rs3120847(1),rs3125771(1),rs9536976(1),rs3125735(1),rs9597122(1),rs3120853(1),rs3120854(1),rs9527327(1),rs9591644(1),rs7999775(1),rs3125737(1),rs12430403(1),rs3120857(1),rs9536982(1),rs2316649(1),rs3125740(1),rs3125742(1),rs3125743(1),rs3120862(1),rs3120865(1),rs3120869(1),rs73516864(1),rs2316644(1),rs3125744(1),rs9536985(1),rs9536986(1),rs3125746(1),rs12431061(1),rs9597128(1),rs3125749(1),rs4315251(1),rs9597130(1),rs3125750(1),rs3120877(1),rs12428080(1),rs3120879(1),rs3120880(1),rs3120882(1),rs3120883(1),rs3125754(1),rs12716697(1),rs9536998(1),rs3120887(1),rs7984910(1),rs3120888(1),rs7991354(1),rs4489891(1),rs4884166(1),rs7994631(1),rs4884171(1),rs4242977(1),rs4624050(1),rs9563298(1),rs9537003(1),rs9537004(1),rs7981463(1),rs7981465(1),rs7984628(1),rs7986406(1),rs9591648(1),rs9527337(1),rs9537006(1),rs7998200(1),rs7989751(1),rs9316769(1),rs12428297(1),rs1338780(1),rs9537009(1),rs9537012(1),rs4884174(1),rs12857116(1),rs2316639(1),rs8002727(1),rs9537017(1),rs2575905(1),rs9537020(1),rs9537021(1),rs3098270(1),rs2575901(1),rs1583557(1),rs1583556(1),rs2575899(1),rs7996291(1),rs1416333(1),rs979912(1),rs9316773(1),rs3098277(1),rs9537024(1),rs9597141(1),rs9537025(1),rs9527344(1),rs2316048(1),rs9537030(1),rs9537032(1),rs9527348(1),rs9537035(1),rs3124390(1),rs9527351(1),rs7322426(1),rs12875004(1),rs4397997(1),rs9527353(1),rs3124388(1),rs12429928(1),rs3124387(1),rs3124386(1),rs9537039(1),rs9597142(1),rs4146540(1),rs61959502(1),rs7986627(1),rs9316775(1),rs3098275(1),rs9537041(1),rs2873056(1),rs4482164(1),rs4255680(1),rs4271490(1),rs150621775(1),rs9537045(1),rs9537046(1),rs9597150(1),rs9537050(1),rs7996953(1),rs7995433(1),rs8001547(1),rs9537052(1),rs3124378(1),rs73189148(1),rs1992097(1),rs9537055(1),rs3098269(1),rs9316778(1),rs3124376(1),rs4299038(1),rs9597156(1),rs1821756(1),rs3105053(1),rs35825176(1),rs3098265(1),rs1436695(1),rs9537060(1),rs494993(1),rs9537061(1),rs7998870(1),rs7999183(1),rs7991038(1),rs9537062(1),rs9537063(1),rs9597157(1),rs7323609(1),rs7320149(1),rs7325044(1),rs7332092(1),rs3105057(1),rs586139(1),rs9537065(1),rs2196529(1),rs9537067(1),rs1370076(1),rs3105063(1),rs9537069(1),rs3105064(1),rs9537070(1),rs9527360(1),rs9537072(1),rs1697496(1),rs9597160(1),rs9597161(1),rs9591653(1),rs58019277(1),rs472750(1),rs3098271(1),rs3124436(1),rs9591654(1),rs9537074(1),rs3098267(1),rs1657205(1),rs3124433(1),rs6561832(1),rs9537077(1),rs639698(1),rs639232(1),rs9527363(1),rs636546(1),rs1960704(1),rs1579629(1),rs507840(1),rs9527365(1),rs564891(1),rs563986(1),rs9527366(1),rs558344(1),rs532686(1),rs610517(1),rs1370065(1),rs34606355(1),rs1436699(1),rs1436698(1),rs1436697(1),rs9597162(1),rs621133(1),rs692930(1),rs1697497(1),rs1657202(1),rs35663902(1),rs9537079(1),rs692816(1),rs4374057(1),rs7982241(1),rs8002794(1),rs7982441(1),rs8002963(1),rs1436700(1),rs1436701(1),rs9537080(1),rs9537081(1),rs9527367(1),rs9537083(1),rs9527368(1),rs9527369(1),rs9527370(1),rs4635225(1),rs3124430(1),rs3105059(1),rs3124429(1),rs3105058(1),rs9569300(1),rs574958(1),rs9597163(1),rs9597164(1),rs596158(1),rs596177(1),rs7984867(1),rs3098272(1),rs7988208(1),rs2873025(1),rs494832(1),rs9537088(1),rs616312(1),rs499584(1),rs619592(1),rs631542(1),rs9537090(1),rs554530(1),rs555318(1),rs644857(1),rs645758(1),rs646620(1),rs560815(1),rs1370068(1),rs1370069(1),rs1370070(1),rs1697498(1),rs1697499(1),rs1657216(1),rs1697500(1),rs1657217(1),rs1978802(1),rs3105047(1),rs3124427(1),rs3124426(1),rs1370064(1),rs1697502(1),rs150236091(1),rs3124425(1),rs596364(1),rs598213(1),rs9537091(1),rs520268(1),rs937610(1),rs1697504(1),rs1697505(1),rs2315899(1),rs113499125(1),rs3105049(1),rs3105050(1),rs3124424(1),rs9537093(1),rs3105051(1),rs3105052(1),rs3105054(1),rs9537094(1),rs3124423(1),rs9537095(1),rs3105055(1),rs9597166(1),rs11616494(1),rs3124422(1),rs3105056(1),rs3124421(1),rs9537096(1),rs12874670(1),rs3105088(1),rs3124420(1),rs3105087(1),rs3105086(1),rs3105085(1),rs4885822(1),rs7317475(1),rs4885823(1),rs4885824(1),rs9597169(1),rs12872990(1),rs3105084(1),rs3105083(1),rs3105082(1),rs3105081(1),rs2315898(1),rs9597170(1),rs2315897(1),rs9597171(1),rs2873024(1),rs9597172(1),rs3124419(1),rs2315896(1),rs3105076(1),rs3105077(1),rs9316785(1),rs9316786(1),rs3105078(1),rs3124418(1),rs3124417(1),rs9316787(1),rs3105079(1),rs9591658(1),rs73191507(1),rs3124416(1),rs9316788(1),rs3105080(1),rs3124415(1),rs3124414(1),rs9537098(1),rs3124413(1),rs34929261(1),rs3105046(1),rs3105045(1),rs3105044(1),rs3105043(1),rs3105042(1),rs3124412(1),rs71439572(1),rs3105041(1),rs9537099(1),rs3124411(1),rs3124410(1),rs3105040(1),rs3105039(1),rs7329272(1),rs2315895(1),rs9537100(1),rs3105038(1),rs9527375(1),rs3124407(1),rs3124406(1),rs3105037(1),rs3124405(1),rs3124404(1),rs3105036(1),rs9316789(1),rs9316790(1),rs3124403(1),rs9537103(1),rs3124402(1),rs3124401(1),rs3124399(1),rs3124397(1),rs3124396(1),rs3124395(1),rs3124394(1),rs3105073(1),rs3105072(1),rs4885841(1),rs4242981(1),rs4242982(1),rs2873023(1),rs3105034(1),rs2315892(1),rs2315891(1),rs2315890(1),rs2315889(1),rs3105033(1),rs3124391(1),rs3105032(1),rs3105031(1),rs3105030(1),rs2873022(1),rs2315888(1),rs2315887(1),rs2315886(1),rs3124383(1),rs3124381(1),rs3124380(1),rs3124377(1),rs9537105(1),rs9527377(1),rs2315884(1),rs2315883(1),rs3105027(1),rs3124375(1),rs3105026(1),rs3124374(1),rs3105025(1),rs3124373(1),rs3105024(1),rs3124371(1),rs4885853(1),rs9537107(1),rs3105071(1),rs3105070(1),rs3124432(1),rs3105069(1),rs3124431(1),rs9537108(1),rs3105068(1),rs3105067(1),rs3105066(1),rs2315876(1),rs3105065(1),rs9527378(1),rs9527379(1),rs3105062(1),rs3105061(1),rs3105060(1),rs9527380(1),rs9537109(1),rs3105089(1),rs3105090(1),rs9537110(1),rs3105091(1),rs3105092(1),rs3124409(1),rs3105093(1),rs3105094(1),rs3105095(1),rs9646017(1),rs9646018(1),rs9537111(1),rs3013315(1),rs2937336(1),rs2937337(1),rs9591661(1),rs2937339(1),rs2937340(1),rs2937341(1),rs3013338(1),rs113989173(1),rs3013340(1),rs2937342(1),rs73191536(1),rs2937344(1),rs2315877(1),rs9563330(1),rs2937318(1),rs3013345(1),rs7985949(1),rs2937320(1),rs3013347(1),rs3013349(1),rs2315878(1),rs2315879(1),rs111612959(1),rs3013350(1),rs58143592(1),rs2315880(1),rs2860438(1),rs3013351(1),rs2937325(1),rs2937326(1),rs2937327(1),rs2860443(1),rs2937328(1),rs2937329(1),rs2937330(1),rs2937331(1),rs3013318(1),rs2860457(1),rs2315881(1),rs3013324(1),rs3013325(1),rs2937333(1),rs9527384(1),rs3013326(1),rs73191546(1),rs9537114(1),rs34920241(1),rs2937334(1),rs2937335(1),rs3013327(1),rs3013328(1),rs4264285(1),rs4534718(1),rs4255683(1),rs4310746(1),rs4531618(1),rs9537115(1),rs9597179(1),rs2316090(1),rs12864723(1),rs3013331(1),rs3013332(1),rs3013333(1),rs9537116(1),rs2316091(1),rs2316092(1),rs2316093(1),rs2316094(1),rs9537117(1),rs9597183(1),rs9527390(1),rs3013341(1),rs11148342(1),rs11841159(1),rs11838758(1),rs79950387(1),rs9316799(1),rs55715793(1),rs9316800(1),rs12583384(1),rs9597187(1),rs73191561(1),rs4347503(1),rs4255667(1),rs9537122(1),rs9527395(1),rs7985302(1),rs7986604(1),rs9537123(1),rs11843194(1),rs4572276(1),rs9527397(1),rs9527398(1),rs7337707(1),rs4329802(1),rs9537125(1),rs7337153(1),rs12877540(1),rs9537127(1),rs73191566(1),rs9537129(1),rs9527399(1),rs9537130(1),rs9527400(1),rs73191570(1),rs4526910(1),rs4349045(1),rs4530017(1),rs9597189(1),rs9597190(1),rs9527401(1),rs9537134(1),rs9537135(1),rs4374060(1),rs9316805(1),rs7358989(1),rs7985495(1),rs7358840(1),rs9597191(1),rs9597192(1),rs7992046(1),rs9597193(1),rs9537136(1),rs34140722(1),rs4512991(1),rs4483748(1),rs4589432(1),rs9537137(1),rs9537139(1),rs9316806(1),rs9537140(1),rs9537141(1),rs9537143(1),rs9527405(1),rs9537144(1),rs11148344(1),rs111405008(1),rs73191591(1),rs9597194(1),rs7999449(1),rs12877151(1),rs9597195(1),rs9537146(1),rs9537147(1),rs9316807(1),rs9537148(1),rs11619093(1),rs7328318(1),rs4885889(1),rs9527407(1),rs9591662(1),rs11842533(1),rs35268045(1),rs9537150(1),rs12869069(1),rs4536353(1),rs12427655(1),rs12867532(1),rs12867536(1),rs9597198(1),rs4296148(1),rs4564466(1),rs67100646(1),rs9597199(1),rs9537152(1),rs9537153(1),rs11843439(1),rs11843441(1),rs4133211(1),rs11843496(1),rs9537154(1),rs9537155(1),rs7993689(1),rs7994260(1),rs7330681(1),rs9527409(1),rs73191600(1),rs73191601(1),rs9537156(1),rs9537157(1),rs9537158(1),rs9537159(1),rs9527411(1),rs9597201(1),rs4130479(1),rs4130480(1),rs9597202(1),rs9537160(1),rs9537161(1),rs9597203(1),rs9597204(1),rs6561851(1),rs9527412(1),rs56085147(1),rs7327718(1),rs9537163(1),rs9537164(1),rs9537165(1),rs9597205(1),rs3013317(1),rs7994036(1),rs7993879(1),rs2934712(1),rs9537166(1),rs3013319(1),rs9537167(1),rs3013320(1),rs9537169(1),rs9537171(1),rs9537172(1),rs9537173(1),rs9537174(1),rs3013322(1),rs3013323(1),rs600394(1),rs519857(1),rs496166(1),rs73193533(1),rs575285(1),rs570561(1),rs546830(1),rs658343(1),rs539380(1),rs1494212(1),rs521944(1),rs610961(1),rs2780468(1),rs642702(1),rs631140(1),rs514360(1),rs487944(1),rs569985(1),rs17517549(1),rs628700(1),rs9537181(1),rs983910(1),rs983909(1),rs9537183(1),rs639848(1),rs640805(1),rs640808(1),rs641193(1),rs652880(1),rs652939(1),rs653366(1),rs656055(1),rs480236(1),rs480215(1),rs568745(1),rs667915(1),rs667958(1),rs564297(1),rs682439(1),rs9972030(1),rs683882(1),rs535739(1),rs9972051(1),rs9527415(1),rs9537185(1),rs9527416(1),rs56815519(1),rs150859522(1),rs28794015(1),rs368196729(1),rs35522776(1),rs4113495(1),rs9569325(1),rs188786196(1),rs192041675(1),rs113155029(1),rs9537187(1),rs370057444(1),rs189596490(1),rs9569327(1),rs9569328(1),rs606276(1),rs568636(1),rs607210(1),rs607233(1),rs618846(1),rs2780464(1),rs9537193(1),rs9527419(1),rs9316812(1),rs9537194(1),rs9537195(1),rs9537196(1),rs9537197(1),rs9569334(1),rs9569335(1),rs9569336(1),rs9537198(1),rs12864702(1),rs7995676(1),rs7995232(1),rs7999930(1),rs8001446(1),rs4885923(1),rs4885924(1),rs11841532(1),rs4885925(1),rs7320679(1),rs1855313(1),rs1855314(1),rs611686(1),rs612218(1),rs1855318(1),rs553787(1),rs9597214(1),rs2095219(1),rs9597215(1),rs670341(1),rs682145(1),rs9537204(1),rs9537205(1),rs9537206(1),rs8001513(1),rs9537207(1),rs9527422(1),rs9527423(1),rs9537209(1),rs1759959(1),rs576178(1),rs515810(1),rs627003(1),rs2780463(1),rs1908279(1),rs988257(1),rs2780462(1),rs9537216(1),rs9537217(1),rs9537218(1),rs1759956(1),rs9527426(1),rs9527427(1),rs9537219(1),rs140726131(1),rs4566042(1),rs4391945(1),rs584808(1),rs508341(1),rs507515(1),rs507356(1),rs505550(1),rs9527428(1),rs1759958(1),rs475059(1),rs2780473(1),rs2780472(1),rs7318753(1),rs9537220(1),rs629133(1),rs9537221(1),rs494741(1),rs1494215(1),rs581057(1),rs639504(1),rs651636(1),rs2453217(1),rs2780471(1),rs2780470(1),rs2780469(1),rs73193591(1),rs651412(1),rs73193593(1),rs538774(1),rs9591666(1),rs665620(1),rs531357(1),rs681846(1),rs1977614(1),rs646412(1),rs2642313(1),rs7989137(1),rs73193597(1),rs624126(1),rs625473(1),rs11843031(1),rs376480919(1),rs7338135(1),rs143805484(1),rs668506(1),rs546347(1),rs9597223(1),rs653491(1),rs9597224(1),rs2453214(1),rs2642312(1),rs2780466(1),rs2642311(1),rs3913001(1),rs585430(1),rs57840627(1),rs507849(1),rs505013(1),rs619533(1),rs17591678(1),rs604298(1),rs504758(1),rs505526(1),rs682049(1),rs568850(1),rs504882(1),rs527560(1),rs4569146(1),rs11840655(1),rs544577(1),rs17592152(1),rs598027(1),rs477620(1),rs7338142(1),rs9537234(1),rs9537235(1),rs9537236(1),rs1360646(1),rs61959176(1),rs4379967(1),rs9591672(1),rs9537241(1),rs9537243(1),rs9597244(1),rs9597245(1),rs9537247(1),rs73197266(1),rs9597252(1),rs2252568(1),rs2253033(1),rs1413112(1),rs2256401(1)	MIR5007
13	1	rs61959530	55853324	6.34e-09	654	124	18	286	33	193	rs9536942(1),rs9527309(1),rs9536943(1),rs9536944(1),rs9536945(1),rs9536946(1),rs1925062(1),rs7330024(1),rs75576121(1),rs9536947(1),rs7489636(1),rs67608115(1),rs2209405(1),rs9316758(1),rs7997431(1),rs7997433(1),rs1998692(1),rs1998693(1),rs3938481(1),rs9316759(1),rs9805394(1),rs200954299(1),rs201460346(1),rs9597091(1),rs17089974(1),rs1925060(1),rs9597092(1),rs1925061(1),rs1998694(1),rs1998695(1),rs17089981(1),rs7336919(1),rs9316760(1),rs61952107(1),rs7995320(1),rs9536950(1),rs9527316(1),rs8002628(1),rs8002665(1),rs7986531(1),rs7985677(1),rs7986762(1),rs9527317(1),rs7322770(1),rs9536951(1),rs9536952(1),rs7999619(1),rs9597095(1),rs9597096(1),rs9597097(1),rs7320070(1),rs7319059(1),rs7318955(1),rs7319409(1),rs7326836(1),rs7325387(1),rs7331169(1),rs7333171(1),rs4619286(1),rs9597100(1),rs9591635(1),rs7320921(1),rs7323215(1),rs112611306(1),rs7991920(1),rs7992748(1),rs7331189(1),rs6561816(1),rs4297576(1),rs7983137(1),rs9536961(1),rs2050723(1),rs9563285(1),rs12874052(1),rs12854100(1),rs7994312(1),rs7999502(1),rs9563286(1),rs34412078(1),rs12872043(1),rs3904913(1),rs12865343(1),rs34536535(1),rs34743478(1),rs11148329(1),rs7322089(1),rs7992016(1),rs57561463(1),rs9569204(1),rs9569205(1),rs2182043(1),rs2182044(1),rs4580037(1),rs9569206(1),rs9569207(1),rs7329506(1),rs4885689(1),rs9569208(1),rs9563289(1),rs9569209(1),rs61951285(1),rs145720647(1),rs9569210(1),rs34284484(1),rs9569211(1),rs9536968(1),rs4884145(1),rs4884146(1),rs4885699(1),rs12428216(1),rs9316764(1),rs4885702(1),rs59790854(1),rs12877106(1),rs67255119(1),rs12875339(1),rs9536975(1),rs7337810(1),rs7338028(1),rs66489536(1),rs12428392(1),rs4885708(1),rs4885709(1),rs9569213(1),rs3120858(1),rs80286980(1),rs7327702(1),rs7334060(1),rs9569215(1),rs2316647(1),rs2316646(1),rs61324098(1),rs1582146(1),rs9569216(1),rs7329226(1),rs4383040(1),rs4074100(1),rs4074099(1),rs9527328(1),rs3936206(1),rs9597124(1),rs73207127(1),rs61951290(1),rs7489528(1),rs7331126(1),rs2316641(1),rs9536990(1),rs9536991(1),rs9527331(1),rs12874723(1),rs9597126(1),rs9597127(1),rs4550338(1),rs1538420(1),rs1538421(1),rs9563292(1),rs9597129(1),rs9569222(1),rs61951324(1),rs7321061(1),rs7322125(1),rs1591791(1),rs4885728(1),rs9597131(1),rs9597132(1),rs12862973(1),rs12862673(1),rs9569223(1),rs9569224(1),rs7984067(1),rs67633133(1),rs9569226(1),rs4512987(1),rs35806850(1),rs12871171(1),rs9536996(1),rs7991746(1),rs7993663(1),rs9563295(1),rs7983821(1),rs9563296(1),rs9536999(1),rs61951329(1),rs7990908(1),rs7991401(1),rs4548750(1),rs4548751(1),rs4884167(1),rs9591646(1),rs9537000(1),rs7989063(1),rs7987981(1),rs4468482(1),rs4408432(1),rs4570727(1),rs4421885(1),rs12864898(1),rs4576957(1),rs7337845(1),rs4324025(1),rs7326481(1),rs7992633(1),rs9563297(1),rs9597134(1),rs7982862(1),rs9591647(1),rs9597135(1),rs9569230(1),rs9569231(1),rs3922433(1),rs3922434(1),rs9569232(1),rs7999336(1),rs59996813(1),rs9569233(1),rs61960931(1),rs1338785(1),rs1338786(1),rs1338787(1),rs34438449(1),rs9569235(1),rs9316771(1),rs9569236(1),rs1416331(1),rs9569237(1),rs12871256(1),rs7333964(1),rs7335659(1),rs9537016(1),rs34045187(1),rs9537019(1),rs61959460(1),rs35835369(1),rs1821757(1),rs9569241(1),rs9569242(1),rs1591792(1),rs9569243(1),rs7338318(1),rs7139765(1),rs9569244(1),rs1370078(1),rs1370079(1),rs2217930(1),rs9563300(1),rs2873233(1),rs9527341(1),rs9527342(1),rs9537023(1),rs9563301(1),rs9563302(1),rs9591649(1),rs9537026(1),rs9527343(1),rs34859288(1),rs9537027(1),rs7328864(1),rs7330655(1),rs7330852(1),rs7329873(1),rs9537031(1),rs9527346(1),rs9527347(1),rs9537033(1),rs9527349(1),rs35361411(1),rs35182526(1),rs34864655(1),rs9527350(1),rs12323147(1),rs9634864(1),rs9316774(1),rs1020036(1),rs1020037(1),rs1020038(1),rs9634694(1),rs34491920(1),rs9527352(1),rs7320685(1),rs1436702(1),rs1436703(1),rs7333376(1),rs9537037(1),rs1436707(1),rs61959501(1),rs12561141(1),rs7333471(1),rs73189126(1),rs7333163(1),rs17051676(1),rs9569253(1),rs35629455(1),rs9563307(1),rs9569254(1),rs9569255(1),rs9563308(1),rs1370071(1),rs9569256(1),rs7998382(1),rs9569257(1),rs9569258(1),rs9563309(1),rs7319488(1),rs7318663(1),rs7318491(1),rs989200(1),rs989199(1),rs1370074(1),rs7325776(1),rs7326311(1),rs7330714(1),rs7331041(1),rs7330919(1),rs7330906(1),rs9527355(1),rs9537042(1),rs7995577(1),rs7995659(1),rs7995515(1),rs7997034(1),rs12866013(1),rs12865748(1),rs9537043(1),rs12867060(1),rs12867349(1),rs9597143(1),rs9597144(1),rs9597145(1),rs9597146(1),rs9597147(1),rs9597148(1),rs56114681(1),rs55875214(1),rs4486775(1),rs4486776(1),rs77216380(1),rs4558298(1),rs4262847(1),rs7333741(1),rs141216415(1),rs148235195(1),rs113407901(1),rs35269331(1),rs36151559(1),rs2196530(1),rs2196531(1),rs138030946(1),rs139957856(1),rs4270054(1),rs4460959(1),rs4445788(1),rs4491378(1),rs4448824(1),rs4611335(1),rs9527356(1),rs9563312(1),rs9537051(1),rs9591651(1),rs9597152(1),rs9597153(1),rs9537053(1),rs17051718(1),rs9569264(1),rs9537054(1),rs9569265(1),rs7331120(1),rs1347621(1),rs9537056(1),rs9597155(1),rs35661095(1),rs9591652(1),rs7326851(1),rs12858397(1),rs34802952(1),rs2053214(1),rs9316779(1),rs1898279(1),rs9569268(1),rs9569269(1),rs9569270(1),rs9569271(1),rs9316780(1),rs9316781(1),rs7989059(1),rs7988160(1),rs7988201(1),rs9563314(1),rs7981879(1),rs9569272(1),rs4884183(1),rs1436694(1),rs9563315(1),rs9563316(1),rs9569274(1),rs9537059(1),rs1595222(1),rs7985180(1),rs7321783(1),rs7321968(1),rs7322161(1),rs7322356(1),rs2316096(1),rs2316095(1),rs11148337(1),rs34216057(1),rs9569276(1),rs9569277(1),rs9569278(1),rs7332310(1),rs7331970(1),rs12868292(1),rs12868747(1),rs12869613(1),rs117692789(1),rs9569279(1),rs1347623(1),rs7995081(1),rs9569280(1),rs7334937(1),rs9563319(1),rs7316934(1),rs9569281(1),rs1370077(1),rs7331644(1),rs10400643(1),rs4526908(1),rs11148338(1),rs7983220(1),rs3861155(1),rs9569289(1),rs9569290(1),rs35495749(1),rs9569291(1),rs17051830(1),rs9569292(1),rs9569293(1),rs9569294(1),rs9569295(1),rs57325932(1),rs9569296(1),rs1821758(1),rs9569297(1),rs1583559(1),rs1583558(1),rs9569298(1),rs35288041(1),rs7325673(1),rs7325361(1),rs7325408(1),rs35368031(1),rs7996471(1),rs116928905(1),rs9569299(1),rs2315900(1),rs2315901(1),rs6561829(1),rs6561830(1),rs6561831(1),rs7337643(1),rs12869388(1),rs34120409(1),rs4885803(1),rs61958725(1),rs9563327(1),rs2873071(1),rs4589441(1),rs55654025(1),rs4274329(1),rs61959137(1),rs1494214(1),rs7319516(1),rs9569320(1),rs3850074(1),rs17052185(1),rs17052187(1),rs73193584(1),rs4885937(1),rs9788328(1),rs8001026(1),rs17520976(1),rs7324882(1),rs9563347(1),rs9563349(1),rs9591677(1),rs9597255(1),rs7996363(1),rs9569365(1),rs7994772(1),rs4885941(1),rs12877280(1),rs4548738(1),rs34139116(1),rs4620852(1),rs7320512(1),rs9569375(1),rs7982569(1),rs9563352(1),rs4303372(1),rs9591690(1),rs2997104(1),rs2997110(1),rs2997116(1),rs2997119(1),rs3015419(1),rs3015420(1),rs7325164(1),rs1472406(1),rs1497299(1),rs1497300(1),rs2645942(1),rs1391044(1),rs4885943(1)	MIR5007
13	1	rs59899558	89072227	9.78e-09	458	144	58	125	78	53	rs338761(1),rs338759(1),rs338757(1),rs338756(1),rs338754(1),rs338751(1),rs338750(1),rs338748(1),rs338744(1),rs434600(1),rs9520317(1),rs7317986(1),rs7988549(1),rs7998543(1),rs2184550(1),rs391576(1),rs2783202(1),rs338742(1),rs338741(1),rs338740(1),rs338739(1),rs6492056(1),rs7319683(1),rs9520449(1),rs9520454(1),rs338737(1),rs7320347(1),rs9520461(1),rs338735(1),rs11069690(1),rs7984125(1),rs7338536(1),rs338695(1),rs1037594(1),rs1335496(1),rs1119181(1),rs338733(1),rs1585001(1),rs338732(1),rs1074044(1),rs1840492(1),rs2347140(1),rs338727(1),rs6492061(1),rs6492062(1),rs6492063(1),rs1335495(1),rs1577440(1),rs338718(1),rs338715(1),rs402246(1),rs1020685(1),rs1020684(1),rs1023302(1),rs395181(1),rs7338508(1),rs7997394(1),rs435448(1),rs1414227(1),rs7985310(1),rs9520560(1),rs394028(1),rs364843(1),rs397880(1),rs411061(1),rs386651(1),rs439022(1),rs381968(1),rs396825(1),rs381282(1),rs368263(1),rs365140(1),rs380603(1),rs423161(1),rs414578(1),rs413509(1),rs383401(1),rs410163(1),rs375879(1),rs383767(1),rs375533(1),rs436871(1),rs624325(1),rs1577438(1),rs401961(1),rs395007(1),rs430275(1),rs452572(1),rs389942(1),rs364713(1),rs439208(1),rs386252(1),rs439699(1),rs424909(1),rs429851(1),rs364426(1),rs406454(1),rs430839(1),rs405024(1),rs7992518(1),rs1413461(1),rs436764(1),rs424128(1),rs429748(1),rs439473(1),rs420704(1),rs471885(1),rs9514746(1),rs1986918(1),rs658203(1),rs453403(1),rs418568(1),rs578186(1),rs578028(1),rs556266(1),rs451784(1),rs442957(1),rs411312(1),rs35423442(1),rs410224(1),rs393576(1),rs424161(1),rs369432(1),rs418853(1),rs428806(1),rs424660(1),rs379772(1),rs338700(1),rs338699(1),rs338698(1),rs338697(1),rs338708(1),rs338709(1),rs338710(1),rs338711(1),rs7995871(1),rs399286(1),rs9520768(1),rs405412(1),rs588946(1),rs529492(1),rs588540(1),rs431739(1),rs435253(1),rs425828(1),rs9520793(1),rs9520798(1),rs387302(1),rs386927(1),rs453017(1),rs449876(1),rs448845(1),rs435859(1),rs444619(1),rs443154(1),rs474389(1),rs496605(1),rs499266(1),rs72636130(1),rs338703(1),rs338702(1),rs234992(1),rs338775(1),rs72636139(1),rs338773(1),rs338772(1),rs338770(1),rs338768(1),rs338767(1),rs338766(1),rs2198679(1),rs2445069(1),rs1334191(1),rs72636150(1),rs674644(1),rs1760827(1),rs1760829(1),rs1760831(1),rs2483720(1),rs2483721(1),rs2445072(1),rs519700(1),rs640020(1),rs1671709(1),rs9301377(1),rs9284250(1),rs9521338(1),rs9521339(1),rs1572180(1),rs1572179(1),rs1577147(1),rs4363733(1),rs9301392(1),rs4566008(1),rs4542522(1),rs4537864(1),rs4474557(1),rs11839206(1),rs11839207(1),rs10507973(1),rs9583388(1),rs9587903(1),rs9587906(1),rs34630410(1),rs10467236(1),rs9301394(1),rs4483720(1),rs11069788(1),rs12018253(1),rs9587922(1),rs9515082(1),rs9583396(1),rs9583397(1),rs9583398(1),rs9587927(1),rs7320145(1),rs12866689(1),rs12866862(1),rs12869122(1),rs12869261(1),rs12874828(1),rs12870543(1),rs12870681(1),rs12869883(1),rs12875477(1),rs12857212(1),rs12875251(1),rs12874485(1),rs12858387(1),rs12874626(1),rs4366592(1),rs7999056(1),rs4334145(1),rs9583403(1),rs4274294(1),rs4350456(1),rs4589415(1),rs4534699(1),rs9587942(1),rs9587943(1),rs9587944(1),rs9587946(1),rs9587947(1),rs7336944(1),rs7336185(1),rs12865038(1),rs12877751(1),rs9587955(1),rs12857737(1),rs4387467(1),rs4448789(1),rs9587957(1),rs12871820(1),rs9583417(1),rs4525354(1),rs9555628(1)	LINC00433
13	1	rs7985691	97007163	1.31e-09	323	23	32	59	68	141	rs7999322(1),rs11070136(1),rs7328652(1),rs7319952(1),rs11070138(1),rs35588279(1),rs112758751(1),rs9561931(1),rs9561932(1),rs9561935(1),rs7327549(1),rs9561936(1),rs2389372(1),rs7981593(1),rs9302084(1),rs3901894(1),rs11616456(1),rs7995306(1),rs9556496(1),rs6492821(1),rs12583795(1),rs12583796(1),rs7334552(1),rs7338266(1),rs9561963(1),rs11839843(1),rs8002064(1),rs7981923(1),rs9561964(1),rs9556502(1),rs7986815(1),rs9670089(1),rs67447270(1),rs8000849(1),rs11840966(1),rs11070154(1),rs7983546(1),rs7984584(1),rs4773928(1),rs7323150(1),rs7321296(1),rs7323734(1),rs7323780(1),rs9556503(1),rs9556504(1),rs6492824(1),rs12858210(1),rs9561967(1),rs34738594(1),rs35423192(1),rs11616658(1),rs4773929(1),rs7998903(1),rs9556505(1),rs9561969(1),rs1877475(1),rs9516620(1),rs11842395(1),rs11842396(1),rs12876018(1),rs17189895(1),rs1537030(1),rs7322566(1),rs7338859(1),rs9561971(1),rs9561973(1),rs9561974(1),rs2389530(1),rs9561975(1),rs9561976(1),rs35836619(1),rs57924129(1),rs7337630(1),rs7337983(1),rs61972920(1),rs78087692(1),rs75789397(1),rs59592654(1),rs60677558(1),rs7337653(1),rs9561981(1),rs2389532(1),rs6492825(1),rs7335319(1),rs7335514(1),rs7982337(1),rs9561984(1),rs7331926(1),rs9561985(1),rs1537031(1),rs7336373(1),rs56322430(1),rs55822301(1),rs9556506(1),rs9561987(1),rs9561988(1),rs7325690(1),rs9556508(1),rs9556509(1),rs7328703(1),rs7328714(1),rs7333843(1),rs9516626(1),rs1411557(1),rs7333370(1),rs9556511(1),rs9561991(1),rs9561992(1),rs36079088(1),rs4547218(1),rs6492826(1),rs7986005(1),rs9556512(1),rs9556513(1),rs9561995(1),rs9516629(1),rs9561996(1),rs11841021(1),rs9561998(1),rs2389570(1),rs9562000(1),rs9562001(1),rs9562003(1),rs9556515(1),rs11619333(1),rs7327532(1),rs6492827(1),rs7324957(1),rs7325915(1),rs9670470(1),rs9562007(1),rs9562045(1),rs7985299(1),rs12585736(1),rs9562050(1),rs12585655(1),rs1327631(1),rs1327632(1),rs7992274(1),rs1815354(1),rs9302092(1),rs7329425(1),rs7322776(1),rs7323137(1),rs7325654(1),rs9516642(1),rs943560(1),rs9302094(1),rs9302095(1),rs9525149(1),rs2182988(1),rs4773942(1),rs4773943(1),rs9525150(1),rs9584346(1),rs9525153(1),rs9590371(1),rs9302096(1),rs1327634(1),rs9525154(1),rs4773944(1),rs12428610(1),rs2149318(1),rs9525156(1),rs1927809(1),rs764574(1),rs9302097(1),rs9302098(1),rs9590372(1),rs2149317(1),rs1927808(1),rs1927807(1),rs9525158(1),rs10467348(1),rs1927806(1),rs9590373(1),rs9525160(1),rs9516644(1),rs9584347(1),rs8002865(1),rs9516651(1),rs9554335(1),rs1927788(1),rs1927787(1),rs1927786(1),rs7320065(1),rs1925122(1),rs9556550(1),rs9556551(1),rs16953068(1),rs4771932(1),rs1925116(1),rs9300342(1),rs7990281(1),rs7323056(1),rs75608978(1),rs1925115(1),rs9556554(1),rs2147687(1),rs9556555(1),rs9554338(1),rs1010345(1),rs3886692(1),rs9554339(1),rs7991843(1),rs12871045(1),rs9554340(1),rs9556559(1),rs12867783(1),rs9516661(1),rs7996549(1),rs8000148(1),rs7320184(1),rs7320054(1),rs7320735(1),rs9556562(1),rs35092596(1),rs34818702(1),rs1925113(1),rs12560495(1),rs7990098(1),rs7988861(1),rs55911231(1),rs7139408(1),rs9556567(1),rs1925112(1),rs976322(1),rs12866328(1),rs12871890(1),rs7983926(1),rs7982697(1),rs9556569(1),rs12583988(1),rs12583996(1),rs12585563(1),rs4771934(1),rs7323332(1),rs4771935(1),rs9554345(1),rs7328493(1),rs9513122(1),rs1925110(1),rs1475296(1),rs927710(1),rs4771936(1),rs9516667(1),rs1925108(1),rs11069237(1),rs2183981(1),rs1925107(1),rs12050064(1),rs9556574(1),rs9556575(1),rs9556576(1),rs61966957(1),rs7989336(1),rs1925104(1),rs9554349(1),rs7995352(1),rs1925100(1),rs1925099(1),rs1925098(1),rs6491287(1),rs1888976(1),rs1888977(1),rs7324569(1),rs7323705(1),rs4771948(1)	HS6ST3
13	1	rs73591198	108213021	3.42e-08	32	4	11	0	0	17	rs73591164(1),rs17469200(1),rs73591176(1),rs73591180(1),rs73591188(1),rs17384605(1),rs7332082(1),rs7332705(1),rs73593167(1),rs112701446(1),rs74388208(1),rs79169857(1),rs7325754(1),rs73593171(1),rs16970700(1),rs3886168(1),rs41489448(1)	FAM155A
14	1	rs850254	57350427	4.63e-11	63	18	10	20	9	6	rs61997667(1),rs75877552(1),rs2128673(1),rs61997669(1),rs2170658(1),rs72727520(1),rs112079064(1),rs17093208(1),rs17092360(1),rs860326(1),rs850261(1),rs865882(1),rs850260(1),rs864279(1),rs944376(1),rs944375(1),rs850276(1),rs2656108(1),rs850272(1),rs61997682(1),rs74053233(1),rs862067(1),rs17092488(1),rs17092494(1),rs61997685(1),rs61997686(1),rs10143043(1),rs74563914(1),rs7140833(1),rs61322550(1),rs61997688(1),rs61997689(1),rs61997699(1),rs78467802(1),rs7154511(1)	OTX2-AS1
14	1	rs6573198	58759762	2.24e-10	18	1	2	3	2	10	rs117749108(1),rs117786767(1),rs117034962(1),rs11628909(1),rs74055634(1),rs8008129(1),rs8004532(1),rs57044214(1),rs11158204(1),rs8004077(1),rs4901853(1),rs11627199(1),rs2348075(1),rs8005231(1),rs468167(1)	C14orf37
14	1	rs1405238	99733954	2.15e-08	18	7	1	7	1	2	rs1257414(1),rs34611983(1),rs2664299(1),rs2614464(1),rs2693671(1),rs8008354(1),rs7157001(1),rs10150931(1),rs2693719(1),rs2693718(1)	BCL11B
15	1	rs34488670	47684936	2.63e-13	155	27	17	26	3	82	rs10851448(1),rs2413868(1),rs9920009(1),rs10220866(1),rs11070575(1),rs7170315(1),rs877347(1),rs1107930(1),rs1869637(1),rs1486898(1),rs1486900(1),rs1486901(1),rs531595(1),rs638818(1),rs557899(1),rs57500723(1),rs651999(1),rs653298(1),rs653749(1),rs73403005(1),rs1496919(1),rs16959322(1),rs1390877(1),rs1496920(1),rs684298(1),rs587939(1),rs590247(1),rs4774494(1),rs4774495(1),rs7166781(1),rs281272(1),rs281274(1),rs7163407(1),rs74011413(1),rs13329568(1),rs74011415(1),rs281279(1),rs281280(1),rs4624112(1),rs281258(1),rs281259(1),rs281260(1),rs35115030(1),rs175979(1),rs281264(1),rs35534970(1),rs281265(1),rs12910916(1),rs7174904(1),rs7175414(1),rs7174964(1),rs6493274(1),rs419055(1),rs6493275(1),rs8040191(1),rs8040226(1),rs8041603(1),rs12917367(1),rs2433018(1),rs7166534(1),rs4485292(1),rs12904595(1),rs2132661(1),rs2132660(1),rs8032333(1),rs35473814(1),rs34794623(1),rs35175834(1),rs281285(1),rs281286(1),rs8034190(1),rs8033799(1),rs12910487(1),rs281287(1),rs281289(1),rs281291(1),rs12901436(1),rs281293(1),rs4404005(1),rs12907546(1),rs4497626(1),rs4338738(1),rs4356418(1),rs4511474(1),rs59321834(1),rs1025142(1),rs281296(1),rs1025143(1),rs1025144(1),rs78333460(1),rs72733826(1),rs72733827(1),rs7183670(1),rs117815047(1),rs16959499(1),rs16959519(1),rs72733839(1),rs10519119(1),rs1496896(1),rs7171859(1),rs16959537(1),rs4775688(1),rs11855468(1),rs72733851(1),rs55921628(1),rs1435746(1),rs28505872(1),rs17323656(1),rs2117801(1),rs79155097(1),rs28533540(1)	SEMA6D
15	1	rs4402530	83883540	5.75e-10	288	45	7	23	28	185	rs11856561(1),rs8032033(1),rs17354842(1),rs7162177(1),rs8042665(1),rs8023960(1),rs28542949(1),rs28883606(1),rs28665836(1),rs10162991(1),rs139345881(1),rs113904757(1),rs62011682(1),rs7179851(1),rs1108134(1),rs62011684(1),rs62011702(1),rs10152762(1),rs4779064(1),rs55934845(1),rs7179000(1),rs55800901(1),rs62011706(1),rs9806482(1),rs17358518(1),rs1105714(1),rs2055891(1),rs2667377(1),rs2667378(1),rs72753993(1),rs62011709(1),rs11856299(1),rs2667379(1),rs115583906(1),rs2667380(1),rs11259957(1),rs1256436(1),rs1256438(1),rs1256439(1),rs1256440(1),rs1256441(1),rs1256442(1),rs1256443(1),rs1256444(1),rs1256445(1),rs1256446(1),rs1256447(1),rs1256448(1),rs1256449(1),rs1256450(1),rs1256453(1),rs1256454(1),rs1021022(1),rs62011712(1),rs2621226(1),rs2667382(1),rs2667384(1),rs17359494(1),rs1256434(1),rs2667385(1),rs115483400(1),rs2621228(1),rs880289(1),rs7169401(1),rs9806543(1),rs62011731(1),rs11259959(1),rs7173264(1),rs7183030(1),rs7168760(1),rs10906985(1),rs7173683(1),rs17294229(1),rs55633961(1),rs17360083(1),rs12385947(1),rs4843141(1),rs7171095(1),rs12441914(1),rs4843144(1),rs4843145(1),rs4843146(1),rs7176643(1),rs7182096(1),rs12148275(1),rs75591339(1),rs75220447(1),rs4842860(1),rs6603044(1),rs12913130(1),rs7181169(1),rs12904695(1),rs8040998(1),rs13329195(1),rs716886(1),rs7172665(1),rs7177599(1),rs12907032(1),rs10152914(1),rs2167603(1),rs8038107(1),rs7177462(1),rs6603046(1),rs8040457(1),rs7170547(1),rs12899522(1),rs7166645(1),rs750214(1),rs2381030(1),rs12439782(1),rs11259964(1),rs62010177(1),rs13329269(1),rs7163516(1),rs2084839(1),rs138158328(1),rs8038486(1),rs17508610(1),rs12440562(1),rs965264(1),rs965263(1),rs11855639(1),rs7165978(1),rs7164083(1),rs12593532(1),rs56045305(1),rs1112404(1),rs7165114(1),rs12591855(1),rs17568298(1),rs62010220(1),rs12443424(1),rs17568459(1),rs11856164(1),rs11852408(1),rs12595330(1),rs60344060(1),rs17509233(1),rs11852446(1),rs11856000(1),rs28373753(1),rs4563011(1),rs62010248(1),rs12443109(1),rs12441409(1),rs57729044(1),rs57219675(1),rs11259968(1),rs11259969(1),rs11856806(1),rs11857641(1),rs62010252(1),rs58006707(1),rs28623260(1),rs11259970(1),rs11853498(1),rs62010254(1),rs62010255(1),rs7495630(1),rs56352317(1),rs7495911(1),rs4572349(1),rs8027193(1),rs56052029(1),rs62010258(1),rs28625676(1),rs12442572(1),rs12441847(1),rs9707895(1),rs7178327(1),rs11259902(1),rs7167340(1),rs7172384(1),rs4550413(1),rs11259903(1),rs12441242(1),rs11853102(1),rs8041329(1),rs62011861(1),rs142151600(1),rs145261450(1),rs11858715(1),rs11858771(1),rs11855492(1),rs11858776(1),rs62646071(1),rs191940149(1),rs201628664(1),rs62646072(1),rs28735934(1),rs12438847(1),rs66828685(1),rs62011868(1),rs35563832(1),rs11857428(1),rs62011869(1),rs7180407(1),rs62011870(1),rs11856736(1),rs62011871(1),rs55942257(1),rs28801745(1),rs7496906(1),rs4386103(1),rs4531702(1),rs4300612(1),rs4547301(1),rs62025861(1),rs4547300(1),rs12441907(1),rs28678434(1),rs4389108(1),rs61267530(1),rs4408505(1),rs4341707(1),rs4423388(1),rs7173166(1),rs6602970(1),rs11854520(1),rs7172590(1),rs11852287(1),rs62025914(1),rs62025915(1),rs55756182(1),rs55878453(1),rs67933024(1),rs11259905(1),rs113285762(1),rs55893521(1),rs12439122(1),rs7179675(1),rs7180692(1),rs55932429(1),rs1880532(1),rs72758375(1),rs1948497(1)	RP11-382A20.4
15	1	rs4702	91426560	6.05e-09	18	8	6	2	2	0	rs7168951(1),rs7167085(1),rs7497418(1),rs3759929(1)	FURIN
16	1	rs12928610	30016022	7.86e-13	64	0	3	6	0	55	rs11644048(1),rs1129700(1),rs8050576(1),rs4788189(1),rs12933766(1),rs4548895(1),rs3814884(1),rs4788204(1),rs4787488(1),rs4787489(1),rs4077410(1),rs11150579(1),rs3814881(1),rs9924686(1),rs11649149(1),rs4788207(1),rs12921996(1),rs12931955(1),rs4788209(1),rs4788210(1),rs11150580(1),rs4787491(1),rs4788211(1),rs3814880(1),rs3935873(1),rs9972866(1),rs11863174(1),rs1140239(1),rs12325400(1),rs12935701(1),rs11642612(1),rs8043883(1),rs11642430(1),rs8054507(1),rs4788215(1),rs4788216(1),rs66467443(1),rs67218159(1),rs4788217(1),rs4787492(1),rs35105141(1),rs11642399(1),rs4788219(1),rs4788220(1),rs9939774(1),rs9932193(1),rs9928448(1),rs9783783(1),rs7201518(1),rs12924622(1),rs12447915(1),rs12445768(1),rs9932605(1),rs2278557(1),rs11644459(1),rs8060511(1),rs3809627(1),rs12444973(1),rs73530179(1),rs9922041(1),rs7201780(1)	INO80E
16	1	rs1421085	53800954	4.92e-19	112	0	6	0	0	106	rs9937521(1),rs28562191(1),rs9937053(1),rs9937354(1),rs9928094(1),rs9930397(1),rs9940278(1),rs9932600(1),rs12446228(1),rs9939973(1),rs9940646(1),rs9940128(1),rs1421086(1),rs9923147(1),rs9923544(1),rs11642015(1),rs8055197(1),rs1558901(1),rs62048402(1),rs1558902(1),rs1861866(1),rs10852521(1),rs11075985(1),rs2058908(1),rs9922047(1),rs56094641(1),rs17817288(1),rs1477196(1),rs55872725(1),rs1121980(1),rs7187250(1),rs7193144(1),rs62033399(1),rs62033400(1),rs8063057(1),rs8057044(1),rs17817449(1),rs8043757(1),rs11075987(1),rs17817497(1),rs8050136(1),rs4783819(1),rs8051591(1),rs9935401(1),rs9933509(1),rs3751812(1),rs3751813(1),rs3751814(1),rs9931900(1),rs56313538(1),rs9936385(1),rs9923233(1),rs9923312(1),rs11075988(1),rs11075989(1),rs11075990(1),rs11075991(1),rs11075992(1),rs9926289(1),rs9939609(1),rs9937709(1),rs17817712(1),rs7206410(1),rs7206629(1),rs7202116(1),rs7202296(1),rs7201850(1),rs66908032(1),rs72803697(1),rs62033403(1),rs62033404(1),rs62033405(1),rs7206122(1),rs7190396(1),rs7185735(1),rs2042031(1),rs79994966(1),rs28432761(1),rs11647020(1),rs11646715(1),rs62033406(1),rs9941349(1),rs56137030(1),rs28567725(1),rs9931494(1),rs10468280(1),rs62033408(1),rs17817964(1),rs7190492(1),rs62033413(1),rs9930501(1),rs9930506(1),rs9932754(1),rs9933040(1),rs9922708(1),rs72805611(1),rs9922619(1),rs4783821(1),rs7188250(1),rs72805612(1),rs11075993(1),rs72805613(1),rs12149574(1),rs12149832(1),rs11649091(1),rs11642841(1)	FTO
17	1	rs854784	18040690	4.71e-11	308	4	85	94	78	47	rs1889014(1),rs2955382(1),rs2955351(1),rs72827413(1),rs4925138(1),rs12943202(1),rs2230316(1),rs854813(1),rs854810(1),rs854762(1),rs854765(1),rs854766(1),rs11652964(1),rs2280777(1),rs2075658(1),rs854783(1),rs854782(1),rs854780(1),rs2072652(1),rs2075659(1),rs11658477(1),rs2072653(1),rs12449609(1),rs854778(1),rs8065026(1),rs854777(1),rs2272571(1),rs854774(1),rs2056841(1),rs854773(1),rs712270(1),rs9916193(1),rs712271(1),rs735960(1),rs62073602(1),rs712272(1),rs2242595(1),rs861278(1),rs854771(1),rs2075657(1),rs854807(1),rs854806(1),rs712274(1),rs62073603(1),rs8077577(1),rs854805(1),rs7207276(1),rs62073604(1),rs62073605(1),rs62073606(1),rs854796(1),rs854797(1),rs62073607(1),rs62073608(1),rs62073609(1),rs62073611(1),rs55918833(1),rs854798(1),rs2015336(1),rs34474249(1),rs854799(1),rs11654146(1),rs854800(1),rs11871039(1),rs860568(1),rs62073615(1),rs62073649(1),rs62073650(1),rs854801(1),rs10048161(1),rs854802(1),rs997315(1),rs11656035(1),rs11078411(1),rs11653988(1),rs854803(1),rs12600694(1),rs2925137(1),rs2925138(1),rs11657194(1),rs11869205(1),rs12946842(1),rs4925144(1),rs56021431(1),rs8069094(1),rs7212808(1),rs59588957(1),rs11871970(1),rs59354912(1),rs12936694(1),rs11078412(1),rs16960980(1),rs12150618(1),rs4924840(1),rs4924841(1),rs16960983(1),rs11868832(1),rs11868886(1),rs11871491(1),rs11654177(1),rs58441148(1),rs11655588(1),rs11655731(1),rs11655797(1),rs62072464(1),rs4603612(1),rs16960986(1),rs16960990(1),rs9899249(1),rs16960996(1),rs60285171(1),rs9913262(1),rs1563371(1),rs13284(1),rs3088233(1),rs11870766(1),rs1563373(1),rs62072465(1),rs28641923(1),rs62072466(1),rs10451244(1),rs111589301(1),rs12051649(1),rs62072468(1),rs2360234(1),rs6502640(1),rs36058389(1),rs11654741(1),rs62072496(1),rs28811342(1),rs62072497(1),rs62072498(1),rs62072500(1),rs9913139(1),rs59366579(1),rs2746024(1),rs2605142(1),rs2746023(1),rs12936652(1),rs941451(1),rs12945597(1),rs6502643(1),rs8071231(1),rs28880370(1),rs6502644(1),rs4925159(1),rs4925160(1),rs7223122(1),rs11868259(1),rs8066387(1),rs7219628(1),rs12936769(1),rs12939259(1),rs2386458(1),rs4925162(1),rs9898631(1),rs7207666(1),rs2386457(1),rs2386456(1),rs2230154(1),rs4925163(1),rs4924842(1),rs3764405(1),rs12946058(1),rs66903818(1),rs58215032(1),rs201464685(1),rs28419113(1),rs4632181(1),rs7207123(1),rs8068854(1),rs8068602(1),rs4925167(1),rs8076336(1),rs7215839(1),rs12949078(1),rs12949983(1),rs12939357(1),rs3829583(1),rs3794771(1),rs2273030(1),rs1563633(1),rs8080966(1),rs1563631(1),rs7221807(1),rs4925169(1),rs4924845(1),rs4924847(1),rs921865(1),rs921866(1),rs8074444(1),rs6502646(1),rs7222684(1),rs11870126(1),rs4925171(1),rs921986(1),rs4925172(1),rs12949119(1),rs12939757(1),rs12952556(1),rs1979276(1),rs3783(1),rs1979277(1),rs12952667(1),rs12937300(1),rs2273028(1),rs6502649(1),rs2168781(1),rs8070633(1),rs3794772(1),rs1975822(1),rs1975821(1),rs4924849(1),rs12939092(1),rs8073464(1),rs7211382(1),rs4924750(1),rs2461837(1),rs672356(1)	MYO15A
17	1	rs2002094	28044991	4.94e-10	51	6	9	20	4	12	rs72846197(1),rs72847513(1),rs72847536(1),rs72848908(1),rs147287326(1),rs56208742(1),rs145600178(1),rs150156114(1),rs72823926(1),rs147529200(1),rs145627414(1),rs140248003(1),rs201038822(1),rs146239525(1),rs6505196(1),rs8076606(1),rs2449759(1),rs9904033(1),rs55701835(1),rs7208591(1),rs9903449(1),rs59965824(1),rs9890703(1),rs9891181(1),rs28494843(1),rs55654618(1),rs72811639(1),rs112739039(1),rs148378911(1),rs6505240(1),rs7406402(1),rs6505241(1),rs6505242(1),rs117363284(1),rs72815687(1),rs72815694(1)	SSH2
17	1	rs2525570	29681245	4.57e-10	203	19	3	15	0	166	rs2905791(1),rs2269855(1),rs2952976(1),rs2905809(1),rs1124918(1),rs2953015(1),rs2953012(1),rs2905807(1),rs2953009(1),rs12602088(1),rs2905806(1),rs2953003(1),rs2905805(1),rs2953002(1),rs3109324(1),rs2953001(1),rs1801052(1),rs2953000(1),rs2952999(1),rs2905878(1),rs2905884(1),rs2952985(1),rs2079177(1),rs2952989(1),rs2905869(1),rs2905803(1),rs2905802(1),rs2905870(1),rs2905871(1),rs2905872(1),rs2952991(1),rs1013946(1),rs1013947(1),rs2905800(1),rs2285812(1),rs2905799(1),rs2952995(1),rs2905876(1),rs2905879(1),rs2905880(1),rs984125(1),rs2012988(1),rs2905795(1),rs2905881(1),rs2905883(1),rs2285892(1),rs8067021(1),rs2071009(1),rs2072131(1),rs2018634(1),rs2018624(1),rs2012581(1),rs2012535(1),rs9905132(1),rs9898664(1),rs8068801(1),rs9893872(1),rs9896041(1),rs9904169(1),rs7225014(1),rs7216033(1),rs7220483(1),rs9303642(1),rs11080146(1),rs12600974(1),rs12948302(1),rs10853137(1),rs12150521(1),rs12936285(1),rs757383(1),rs757384(1),rs11867284(1),rs12950506(1),rs72815614(1),rs12943508(1),rs10512433(1),rs8080679(1),rs12945832(1),rs12945157(1),rs12940303(1),rs67065748(1),rs72815622(1),rs7211842(1),rs6505232(1),rs4795591(1),rs4795592(1),rs72815624(1),rs9892839(1),rs11080149(1),rs9902427(1),rs9902893(1),rs2040791(1),rs2040792(1),rs11080150(1),rs9807077(1),rs9903754(1),rs2214538(1),rs12602834(1),rs4368212(1),rs4638642(1),rs10512434(1),rs7218930(1),rs17826544(1),rs17882020(1),rs7503922(1),rs7502556(1),rs12940802(1),rs7505(1),rs2854305(1),rs3785956(1),rs3785955(1),rs2525563(1),rs2854306(1),rs35109242(1),rs4794887(1),rs7226006(1),rs35888506(1),rs2854307(1),rs2525564(1),rs17880873(1),rs2285894(1),rs3815154(1),rs17885030(1),rs10445402(1),rs2854308(1),rs2525565(1),rs2189525(1),rs2854311(1),rs2854313(1),rs2525567(1),rs2525568(1),rs2525569(1),rs964288(1),rs12943365(1),rs7350943(1),rs6505234(1),rs6505235(1),rs7502834(1),rs7406783(1),rs1985354(1),rs12947265(1),rs2057769(1),rs10438801(1),rs2854319(1),rs2854320(1),rs8082020(1),rs72815639(1),rs2107359(1),rs2107360(1),rs2854322(1),rs2051505(1),rs2051506(1),rs2051507(1),rs7406983(1),rs1800845(1),rs1048317(1),rs2525574(1),rs8067440(1),rs2854330(1),rs2525578(1),rs2854331(1),rs2854332(1),rs2854333(1),rs2854334(1),rs2854303(1),rs757375(1),rs757376(1),rs8065496(1),rs757377(1),rs4258685(1),rs8065229(1),rs9912298(1),rs9912537(1),rs178844(1),rs735054(1),rs12945269(1),rs11657064(1),rs7503263(1),rs2342320(1),rs7218430(1),rs6505243(1)	NF1
18	1	rs12458015	53305735	1.13e-08	172	42	13	24	32	61	rs7233312(1),rs4800990(1),rs4458089(1),rs4572488(1),rs12968271(1),rs9636107(1),rs2123389(1),rs1452787(1),rs79318721(1),rs2123392(1),rs41396445(1),rs75754713(1),rs590076(1),rs682245(1),rs17514242(1),rs12458118(1),rs9951280(1),rs10871582(1),rs616580(1),rs1642313(1),rs8090341(1),rs644279(1),rs12457157(1),rs12103984(1),rs6566169(1),rs35691742(1),rs1421024(1),rs1421025(1),rs9946669(1),rs17089911(1),rs663118(1),rs11151206(1),rs56142542(1),rs12458731(1),rs4800992(1),rs7245175(1),rs2111564(1),rs1031831(1),rs11151224(1),rs784217(1),rs784216(1),rs12457071(1),rs76431570(1),rs9946839(1),rs17527878(1),rs12458596(1),rs57820851(1),rs66669275(1),rs56992108(1),rs60106272(1),rs12455055(1),rs11665413(1),rs11876635(1),rs12456049(1),rs12456612(1),rs8087919(1),rs9959943(1),rs9957855(1),rs12956282(1),rs12960151(1),rs17089932(1),rs1421023(1),rs12327494(1),rs754882(1),rs12968519(1),rs12326693(1),rs12326688(1),rs784242(1),rs71352214(1),rs1362781(1),rs12455906(1),rs7244737(1),rs17600763(1),rs2306163(1),rs2306164(1),rs3816653(1),rs12969473(1),rs12965363(1),rs6566233(1),rs12961717(1),rs8097498(1),rs56056732(1),rs56152138(1),rs4996482(1),rs7235891(1),rs899100(1),rs899101(1),rs899102(1),rs11151321(1),rs4801000(1),rs13313612(1),rs1382119(1),rs5009456(1),rs11151327(1),rs3943320(1),rs35968451(1),rs12455977(1),rs9797392(1),rs11151333(1),rs11151334(1),rs146866535(1),rs140741109(1),rs144398873(1),rs150314132(1),rs201662815(1),rs58478893(1),rs58318242(1),rs67526282(1),rs34771881(1),rs4603647(1),rs11151343(1),rs12605940(1),rs12605499(1),rs12606645(1),rs12455722(1),rs1477942(1),rs11151358(1)	TCF4
19	1	rs117623407	32204489	9.74e-12	4	1	0	2	1	0	rs117945000(1),rs117792481(1),rs117622675(1)	RNA5SP471
19	1	rs418464	49239026	2.7e-12	118	6	14	21	3	74	rs3843745(1),rs414299(1),rs66514709(1),rs10414737(1),rs7254623(1),rs281398(1),rs10418036(1),rs281401(1),rs281402(1),rs281404(1),rs73583718(1),rs67515376(1),rs67681054(1),rs57893495(1),rs111953330(1),rs112557324(1),rs7260497(1),rs7245536(1),rs679574(1),rs516316(1),rs516246(1),rs492602(1),rs681343(1),rs281377(1),rs601338(1),rs602662(1),rs485186(1),rs485073(1),rs603985(1),rs571689(1),rs570794(1),rs2251034(1),rs507855(1),rs507766(1),rs507711(1),rs506897(1),rs504963(1),rs632111(1),rs503279(1),rs633372(1),rs2638280(1),rs2548458(1),rs2548459(1),rs692854(1),rs1688264(1),rs1704773(1),rs646327(1),rs2638281(1),rs676388(1),rs584768(1),rs2452170(1),rs2638282(1),rs281378(1),rs281379(1),rs281380(1),rs281382(1),rs281383(1),rs281385(1),rs35866622(1),rs11882796(1),rs11666792(1),rs12979891(1),rs11878908(1),rs2287921(1),rs479486(1),rs8112983(1),rs2287922(1),rs281408(1),rs412712(1),rs439523(1),rs12979144(1),rs12978499(1),rs1231281(1),rs12981072(1),rs380743(1),rs427248(1),rs56066508(1),rs973579(1),rs2307018(1),rs838142(1),rs4021(1),rs2548957(1),rs62132803(1),rs4802503(1),rs4802505(1),rs4802506(1),rs11548193(1),rs55732460(1),rs4801775(1),rs4802507(1),rs62125920(1),rs56380066(1),rs11672905(1),rs736170(1),rs11665957(1),rs55975925(1),rs56319547(1),rs8110610(1)	RASIP1
20	1	rs1535375	31163048	1.79e-08	194	6	30	5	32	121	rs6061173(1),rs4911197(1),rs4911546(1),rs2235898(1),rs2235899(1),rs2235900(1),rs2235901(1),rs2235902(1),rs2235904(1),rs34699730(1),rs2281358(1),rs2281359(1),rs2281360(1),rs2281362(1),rs6142619(1),rs6089193(1),rs6061185(1),rs6061186(1),rs4911547(1),rs6142620(1),rs4911548(1),rs4911549(1),rs6142621(1),rs6058534(1),rs6142622(1),rs57122488(1),rs4911550(1),rs6121365(1),rs4911551(1),rs1321415(1),rs4911553(1),rs6061197(1),rs6061198(1),rs2281364(1),rs6061203(1),rs1412997(1),rs1412998(1),rs6141292(1),rs2208131(1),rs11699120(1),rs6141293(1),rs6141689(1),rs6141294(1),rs2295454(1),rs6141295(1),rs9798511(1),rs4911221(1),rs4911223(1),rs6141691(1),rs4911091(1),rs2889646(1),rs6057567(1),rs6141694(1),rs6141695(1),rs6141696(1),rs6141697(1),rs6141299(1),rs4575791(1),rs6141700(1),rs6141701(1),rs6141302(1),rs201248496(1),rs6141304(1),rs6141707(1),rs6141708(1),rs62206927(1),rs6141714(1),rs6141306(1),rs6141307(1),rs6141308(1),rs6141309(1),rs17270685(1),rs6141716(1),rs4911229(1),rs13039485(1),rs13039495(1),rs2281542(1),rs3818190(1),rs4911093(1),rs6141720(1),rs1885292(1),rs4911231(1),rs2295764(1),rs2295763(1),rs2295762(1),rs13038256(1),rs13043144(1),rs6141721(1),rs1040752(1),rs4911232(1),rs1467479(1),rs293554(1),rs875519(1),rs67918653(1),rs293570(1),rs6119879(1),rs6119880(1),rs6141741(1),rs6141743(1),rs159058(1),rs3746614(1),rs6141745(1),rs910890(1),rs733852(1),rs1868385(1),rs910891(1),rs12625036(1),rs879829(1),rs6141746(1),rs4911097(1),rs4911237(1),rs4911238(1),rs3746615(1),rs1108445(1),rs1810635(1),rs4911241(1),rs6119893(1),rs6141319(1),rs6119897(1),rs911529(1),rs1022732(1),rs7268588(1),rs4911242(1),rs6141752(1),rs6141753(1),rs6119904(1),rs1535374(1),rs4911243(1),rs6141755(1),rs10875486(1),rs6119267(1),rs4911244(1),rs4911245(1),rs911526(1),rs911527(1),rs4911100(1),rs7267720(1),rs6119909(1),rs6119269(1),rs6057598(1),rs6057599(1),rs6058746(1),rs34627022(1),rs67696533(1),rs4578930(1),rs1555444(1),rs4911246(1),rs6087941(1),rs6057602(1),rs6058753(1),rs2889678(1),rs73107865(1),rs6141768(1),rs6141769(1),rs748640(1),rs6058799(1),rs6058846(1),rs6058897(1)	C20orf112
20	1	rs6015611	37308301	3.57e-08	12	2	2	5	1	2	rs2294952(1),rs67291410(1),rs220518(1),rs6027559(1),rs13042447(1),rs6128821(1),rs1322183(1),rs77499484(1)	ARHGAP40
20	1	rs7272308	48583726	1.24e-09	138	13	0	3	17	105	rs2869932(1),rs6020074(1),rs6020077(1),rs76914010(1),rs6095683(1),rs4809760(1),rs76728843(1),rs2025958(1),rs11699561(1),rs967305(1),rs6020083(1),rs2982414(1),rs626943(1),rs626064(1),rs595027(1),rs537672(1),rs596195(1),rs595777(1),rs686996(1),rs527892(1),rs671130(1),rs528075(1),rs471054(1),rs554263(1),rs653423(1),rs3092056(1),rs2769976(1),rs515686(1),rs644013(1),rs2769975(1),rs486206(1),rs8123655(1),rs615868(1),rs615926(1),rs471997(1),rs495337(1),rs492702(1),rs624115(1),rs571694(1),rs636987(1),rs2769982(1),rs2745078(1),rs2769979(1),rs8125607(1),rs2254930(1),rs2769978(1),rs2769977(1),rs6067267(1),rs3761175(1),rs3787331(1),rs112572132(1),rs3761178(1),rs13040201(1),rs2869937(1),rs6067270(1),rs3890228(1),rs11906300(1),rs6125813(1),rs6122844(1),rs6067271(1),rs4809763(1),rs6125816(1),rs6067274(1),rs6125819(1),rs6125820(1),rs6067275(1),rs6122845(1),rs6122846(1),rs6122847(1),rs6122848(1),rs11697290(1),rs11698194(1),rs11700118(1),rs11698212(1),rs11700123(1),rs11700124(1),rs11696404(1),rs11696437(1),rs6125822(1),rs11086299(1),rs6125823(1),rs12151879(1),rs34836854(1),rs6512600(1),rs73129264(1),rs4287819(1),rs6125825(1),rs2038127(1),rs2235617(1),rs1056198(1),rs1056200(1),rs6125826(1),rs13039965(1),rs57717749(1),rs4810992(1),rs2056991(1),rs2294599(1),rs12480831(1),rs6125828(1),rs55661396(1),rs6067281(1),rs11697936(1),rs2281217(1),rs6125829(1),rs2235616(1),rs6067282(1),rs6125830(1),rs4810994(1),rs4810995(1),rs6067284(1),rs4809768(1),rs112590664(1),rs113558364(1),rs73274724(1),rs55934033(1),rs55700732(1),rs6067317(1),rs6067319(1),rs6020197(1),rs6020199(1),rs6067322(1),rs6067324(1),rs1973945(1),rs6067328(1),rs6125876(1)	RNU6-147P
22	1	rs149465156	49351688	1.77e-08	6	0	0	2	2	2	rs5769637(1),rs2024697(1),rs5770456(1),rs75655532(1),rs13054079(1),rs13055810(1)	WI2-81516E3.1
LD clumping is performed using --clump command in plink1.90 software per the parameters detailed in Supplementary Methods. CHR (Chromosome) and BP (Base-pair position) correspond to NCBI GRCh37 build. Column "TUD_common_identified" indicate whether that particular SNP is located within 1000kb distance of any lead SNP in the TUD Common GWAS-by-subtraction model. Nearest gene was identified using FUMA and based on ANNOVAR result with MHC region excluded.

### Sheet: ST27
Lead SNPs identified in schizophrenia GWAS-by-subtraction models
Lead SNPs identified in SCZ Independent GWAS-by-Subtraction model
CHR	F	SNP	BP	P	TOTAL	NSIG	S05	S01	S001	S0001	SP2	SCZ_common_identified	nearestGene
1	1	rs380582	6796264	4.36e-09	287	28	12	73	76	98	rs731024(1),rs6682920(1),rs2235566(1),rs2232460(1),rs12124126(1),rs12028517(1),rs6674407(1),rs78728410(1),rs10779795(1),rs9661802(1),rs12034227(1),rs14057(1),rs12127191(1),rs10864629(1),rs1556034(1),rs12079872(1),rs3174820(1),rs12727844(1),rs6804(1),rs11892(1),rs2076365(1),rs12137032(1),rs12137106(1),rs7549198(1),rs12145525(1),rs11122114(1),rs12755051(1),rs12745724(1),rs2294528(1),rs3789573(1),rs3789572(1),rs2294526(1),rs2039054(1),rs12126058(1),rs11804472(1),rs3827729(1),rs61780562(1),rs34559878(1),rs2019784(1),rs12567649(1),rs3761925(1),rs11122118(1),rs11122119(1),rs12568431(1),rs436920(1),rs61780588(1),rs56851663(1),rs11122123(1),rs35904416(1),rs11122124(1),rs11799611(1),rs447558(1),rs384182(1),rs12562967(1),rs449250(1),rs2134318(1),rs2134317(1),rs2134316(1),rs11122126(1),rs383322(1),rs12122034(1),rs11122127(1),rs12065191(1),rs277676(1),rs182166(1),rs277675(1),rs166749(1),rs443061(1),rs454782(1),rs429901(1),rs454659(1),rs11122133(1),rs277666(1),rs277665(1),rs277664(1),rs277663(1),rs277662(1),rs2102167(1),rs12036493(1),rs11122136(1),rs7515033(1),rs7512367(1),rs445806(1),rs374996(1),rs400283(1),rs389076(1),rs397874(1),rs449388(1),rs10779797(1),rs656205(1),rs35916265(1),rs376778(1),rs422111(1),rs11122140(1),rs413653(1),rs396617(1),rs378930(1),rs406028(1),rs406619(1),rs406053(1),rs1962558(1),rs1973507(1),rs381501(1),rs446888(1),rs371478(1),rs427517(1),rs430962(1),rs389951(1),rs383642(1),rs416467(1),rs427175(1),rs389257(1),rs61779743(1),rs448886(1),rs3861756(1),rs399951(1),rs391674(1),rs12138808(1),rs4908937(1),rs12567444(1),rs277667(1),rs175823(1),rs11122148(1),rs12023549(1),rs12048319(1),rs6664814(1),rs34394051(1),rs5021612(1),rs12059518(1),rs10458478(1),rs10864641(1),rs7536222(1),rs17029864(1),rs11122155(1),rs11122156(1),rs660880(1),rs12735232(1),rs589178(1),rs659459(1),rs11808855(1),rs629196(1),rs6700891(1),rs72638509(1),rs779142(1),rs12091373(1),rs17441375(1),rs811400(1),rs10864242(1),rs11120775(1),rs7522354(1),rs12409798(1),rs17494486(1),rs10864243(1),rs950930(1),rs11576412(1),rs138376067(1),rs4908425(1),rs4908570(1),rs12035477(1),rs10779668(1),rs71631805(1),rs111522476(1),rs10864244(1),rs2412291(1),rs72638518(1),rs12736358(1),rs12568147(1),rs12406288(1),rs6577392(1),rs6657847(1),rs11120780(1),rs56181313(1),rs4908572(1),rs7529829(1),rs7546903(1),rs2063313(1),rs10492951(1),rs6655933(1),rs12140089(1),rs60412370(1),rs4908573(1),rs950493(1),rs10399866(1),rs10399796(1),rs3810982(1),rs3827726(1),rs8918(1),rs1543954(1),rs7533228(1),rs7556557(1),rs7513917(1),rs55829249(1),rs12727063(1),rs1876848(1),rs113563686(1),rs4908426(1),rs7515502(1),rs7537466(1),rs35942997(1),rs77086330(1),rs11120785(1),rs10864246(1),rs4908429(1),rs10864247(1),rs867389(1),rs4908574(1),rs11120787(1),rs2412219(1),rs1567401(1),rs1828309(1),rs7519035(1),rs11120788(1),rs7553914(1),rs66495811(1),rs72638550(1),rs10864249(1),rs71631808(1),rs10864250(1),rs12057848(1),rs72638564(1),rs11578608(1),rs11120794(1),rs12141809(1),rs11120795(1),rs10864253(1),rs11120796(1),rs12239076(1),rs884736(1),rs7539029(1),rs7542199(1),rs4908581(1),rs10779670(1),rs11120798(1),rs1013248(1),rs1828308(1),rs6681640(1),rs11802071(1),rs4908430(1),rs2175171(1),rs17030082(1),rs12033659(1),rs6685497(1),rs6673655(1),rs10399787(1),rs11120800(1),rs12127887(1),rs6679134(1)	FALSE	RP11-242F24.1
1	1	rs4950119	98491248	4.24e-10	562	105	46	79	78	254	rs12122032(1),rs11165895(1),rs74684283(1),rs2786543(1),rs2811215(1),rs2811214(1),rs2786544(1),rs2248658(1),rs4949958(1),rs79917705(1),rs56293913(1),rs10875098(1),rs10875099(1),rs6663357(1),rs10783069(1),rs2811210(1),rs2811209(1),rs2485437(1),rs142272269(1),rs77743956(1),rs7537165(1),rs2786490(1),rs115637836(1),rs2811203(1),rs2811202(1),rs3790386(1),rs1337523(1),rs10783070(1),rs2811201(1),rs2786498(1),rs77806051(1),rs2811200(1),rs2811199(1),rs2811198(1),rs1013810(1),rs2065943(1),rs2786500(1),rs2786501(1),rs2811197(1),rs10875100(1),rs2786503(1),rs2811196(1),rs7533902(1),rs2786504(1),rs2786505(1),rs2811195(1),rs75659087(1),rs2811194(1),rs2811193(1),rs72732387(1),rs79047566(1),rs1337521(1),rs79561591(1),rs1337522(1),rs72732395(1),rs72732396(1),rs72732398(1),rs74796875(1),rs12073839(1),rs12070513(1),rs6663670(1),rs79607352(1),rs76816490(1),rs7512910(1),rs77326442(1),rs79385582(1),rs76834760(1),rs67086927(1),rs77619582(1),rs72975761(1),rs72975763(1),rs72975765(1),rs75382280(1),rs80253778(1),rs13375516(1),rs72975785(1),rs77325233(1),rs75848580(1),rs72975790(1),rs76353325(1),rs72975796(1),rs2151563(1),rs2786509(1),rs3790387(1),rs75294762(1),rs78695904(1),rs75706535(1),rs61789253(1),rs61789254(1),rs78558062(1),rs79691313(1),rs61789255(1),rs79884288(1),rs61789256(1),rs3790389(1),rs61789257(1),rs72977714(1),rs61789258(1),rs75621692(1),rs72977716(1),rs74675134(1),rs61789259(1),rs61790060(1),rs6668296(1),rs2297595(1),rs61790062(1),rs61790063(1),rs61790064(1),rs72977720(1),rs61790065(1),rs74105276(1),rs61790066(1),rs61786599(1),rs55684412(1),rs4304627(1),rs4970728(1),rs56012174(1),rs76593957(1),rs79498699(1),rs4375301(1),rs10747488(1),rs7526108(1),rs77018612(1),rs75800281(1),rs6658412(1),rs61787782(1),rs74525187(1),rs77039014(1),rs12073487(1),rs12072739(1),rs4421623(1),rs12089031(1),rs4970719(1),rs10747489(1),rs4372296(1),rs45522136(1),rs78411707(1),rs4379706(1),rs10747490(1),rs11165920(1),rs4970720(1),rs75641275(1),rs4523551(1),rs4523552(1),rs76586805(1),rs61787783(1),rs61787784(1),rs61787785(1),rs11165921(1),rs10875111(1),rs9661794(1),rs11165922(1),rs6677116(1),rs6604093(1),rs17379561(1),rs10747491(1),rs4970721(1),rs10747492(1),rs12062845(1),rs61787819(1),rs61787820(1),rs7524038(1),rs10875112(1),rs4394693(1),rs4546957(1),rs10875113(1),rs1801265(1),rs4970722(1),rs4970723(1),rs9324374(1),rs12406713(1),rs9727548(1),rs7418577(1),rs10875118(1),rs9662719(1),rs12077442(1),rs4394694(1),rs61787823(1),rs9727976(1),rs4399192(1),rs75570956(1),rs61787824(1),rs9662870(1),rs76003396(1),rs61787826(1),rs6689552(1),rs6692580(1),rs79055225(1),rs61787827(1),rs75451404(1),rs61787828(1),rs4456128(1),rs61787829(1),rs9729897(1),rs61787830(1),rs4970725(1),rs4294451(1),rs4378243(1),rs4478846(1),rs4271249(1),rs10875120(1),rs9662232(1),rs61789073(1),rs4506495(1),rs6604098(1),rs4322261(1),rs4423049(1),rs4495746(1),rs4598523(1),rs61789075(1),rs4274102(1),rs9324378(1),rs10875121(1),rs11165934(1),rs6664489(1),rs9729190(1),rs4246516(1),rs9285628(1),rs9324379(1),rs11165935(1),rs9659380(1),rs56732321(1),rs28641479(1),rs28582591(1),rs61789077(1),rs75513088(1),rs61789078(1),rs9887831(1),rs61789079(1),rs9887848(1),rs9887792(1),rs80075254(1),rs11165937(1),rs6703588(1),rs12067700(1),rs61789082(1),rs57468345(1),rs12071067(1),rs12067567(1),rs12068763(1),rs11165938(1),rs11165939(1),rs11165940(1),rs80289781(1),rs12077962(1),rs61785881(1),rs61785882(1),rs61785883(1),rs72963738(1),rs61785886(1),rs61785888(1),rs4573558(1),rs2893376(1),rs2391873(1),rs9440288(1),rs9324380(1),rs1938570(1),rs2154403(1),rs61785889(1),rs10747495(1),rs1938564(1),rs1938563(1),rs1938562(1),rs2391902(1),rs2154402(1),rs9324381(1),rs1938561(1),rs9440293(1),rs9727941(1),rs9724773(1),rs1938565(1),rs1938566(1),rs1938567(1),rs6683447(1),rs2391903(1),rs1892549(1),rs1892550(1),rs1892551(1),rs1892552(1),rs2391904(1),rs9324382(1),rs1938571(1),rs4447033(1),rs1938572(1),rs1938573(1),rs1938558(1),rs1938559(1),rs1938560(1),rs9324383(1),rs9725319(1),rs4477335(1),rs4480407(1),rs9659624(1),rs5005705(1),rs9324384(1),rs79699616(1),rs4634961(1),rs9324385(1),rs9324386(1),rs9324387(1),rs9324388(1),rs9659996(1),rs9658841(1),rs9661157(1),rs10747496(1),rs4584446(1),rs2391905(1),rs4950117(1),rs4950118(1),rs10783082(1),rs4950120(1),rs4245673(1),rs1938568(1),rs9440393(1),rs9324389(1),rs1938569(1),rs10875124(1),rs10875125(1),rs1198574(1),rs1198573(1),rs1198572(1),rs1198571(1),rs1782815(1),rs1782813(1),rs7554283(1),rs4950101(1),rs1702294(1),rs1702293(1),rs1782810(1),rs1782811(1),rs1628294(1),rs1625579(1),rs4292998(1),rs4411173(1),rs2802535(1),rs115354697(1),rs116790941(1),rs76183049(1),rs2660304(1),rs141931471(1),rs61786696(1),rs61786697(1),rs2660302(1),rs2660301(1),rs1702292(1),rs1782818(1),rs1702291(1),rs2802533(1),rs2660300(1),rs2660299(1),rs2802532(1),rs1198583(1),rs1198582(1),rs1198581(1),rs1198580(1),rs1198579(1),rs1211661(1),rs1198600(1),rs1198598(1),rs1198596(1),rs1198595(1),rs1198594(1),rs1198593(1),rs1198592(1),rs1198591(1),rs2802531(1),rs2802530(1),rs2802529(1),rs1782812(1),rs2802525(1),rs1198590(1),rs1198589(1),rs1198588(1),rs7549825(1),rs1622611(1),rs2802536(1),rs2660298(1),rs1198578(1),rs1198577(1),rs1198576(1),rs1198575(1),rs17372140(1),rs10158436(1),rs72737821(1),rs17385037(1),rs72737834(1),rs17381287(1),rs17381294(1),rs72737838(1),rs4133804(1),rs2391907(1),rs17385603(1),rs17381509(1),rs147613212(1),rs963852(1),rs61787320(1),rs112797689(1),rs61787323(1),rs17381657(1),rs12567432(1),rs1487297(1),rs1487298(1),rs9804043(1),rs9804044(1),rs1386499(1),rs1487288(1),rs17385947(1),rs72737868(1),rs12567765(1),rs17266983(1),rs61788584(1)	FALSE	MIR137HG
1	1	rs9425755	173812639	2.3e-08	1014	102	200	438	131	143	rs72637251(1),rs113486199(1),rs111474580(1),rs12140760(1),rs34931189(1),rs67180872(1),rs56273514(1),rs12039524(1),rs61828914(1),rs75573656(1),rs12090597(1),rs12078293(1),rs12089930(1),rs12092383(1),rs61828917(1),rs12059094(1),rs114126749(1),rs7514876(1),rs12067170(1),rs969029(1),rs12075071(1),rs77905378(1),rs7365380(1),rs12561796(1),rs57592568(1),rs7542910(1),rs10912660(1),rs72709381(1),rs61826793(1),rs12057778(1),rs28825469(1),rs10157691(1),rs6659070(1),rs59858609(1),rs61826797(1),rs12059716(1),rs61826798(1),rs59789885(1),rs61826802(1),rs61826803(1),rs61826804(1),rs61826806(1),rs61826809(1),rs61826810(1),rs6681766(1),rs10912670(1),rs6668702(1),rs12564699(1),rs6673175(1),rs12566945(1),rs10798295(1),rs6413827(1),rs61826812(1),rs10912671(1),rs72709390(1),rs7514556(1),rs61826813(1),rs61826814(1),rs61826815(1),rs12082131(1),rs45467799(1),rs6673883(1),rs4558043(1),rs10912676(1),rs61826817(1),rs76265477(1),rs61826818(1),rs56928371(1),rs6696680(1),rs61826821(1),rs6660825(1),rs2273366(1),rs57799150(1),rs61826856(1),rs7521884(1),rs61826857(1),rs56048122(1),rs56019876(1),rs61827860(1),rs61827861(1),rs61827862(1),rs7546048(1),rs61827863(1),rs6425258(1),rs6674381(1),rs60264384(1),rs61827865(1),rs58825445(1),rs61827867(1),rs9425416(1),rs12565915(1),rs56369162(1),rs7552741(1),rs7552939(1),rs7515721(1),rs61827870(1),rs12561931(1),rs2144708(1),rs9425745(1),rs113113603(1),rs138515098(1),rs7530546(1),rs7544605(1),rs55633896(1),rs55850069(1),rs61827876(1),rs7548171(1),rs61827877(1),rs74415834(1),rs114672592(1),rs61827881(1),rs28804123(1),rs3791020(1),rs12071594(1),rs9425756(1),rs6691001(1),rs146151725(1),rs12078824(1),rs6425261(1),rs2281486(1),rs16846439(1),rs2295366(1),rs9970048(1),rs58994962(1),rs61262741(1),rs2208850(1),rs61827925(1),rs2208849(1),rs1322770(1),rs16846478(1),rs79917987(1),rs2235095(1),rs6790(1),rs2067079(1),rs9660881(1),rs1951625(1),rs75315904(1),rs55829688(1),rs1322774(1),rs941987(1),rs79491167(1),rs9425762(1),rs9286895(1),rs9661233(1),rs2065170(1),rs2065171(1),rs4652229(1),rs57022387(1),rs9425765(1),rs28680958(1),rs12060191(1),rs61827928(1),rs11489771(1),rs113522345(1),rs61827930(1),rs9425766(1),rs60265316(1),rs4652283(1),rs1322775(1),rs16846526(1),rs7349095(1),rs9425430(1),rs61827932(1),rs4652298(1),rs1322776(1),rs1322777(1),rs1322778(1),rs16846546(1),rs9425431(1),rs61827933(1),rs6663875(1),rs4652328(1),rs61827934(1),rs9425433(1),rs1322779(1),rs1322780(1),rs9425434(1),rs9425435(1),rs12063818(1),rs56753505(1),rs61827935(1),rs6691053(1),rs16846561(1),rs2146372(1),rs2295958(1),rs9425436(1),rs12563156(1),rs2227612(1),rs677(1),rs2759328(1),rs61827936(1),rs1799876(1),rs5878(1),rs5877(1),rs941989(1),rs941988(1),rs2227601(1),rs6695940(1),rs2227597(1),rs2227595(1),rs2227594(1),rs2227593(1),rs2227592(1),rs2227590(1),rs2227589(1),rs2227588(1),rs61827938(1),rs75713398(1),rs61827956(1),rs1951627(1),rs9286896(1),rs80355151(1),rs61827957(1),rs61827959(1),rs12083593(1),rs9425779(1),rs9425780(1),rs767053(1),rs724416(1),rs1407596(1),rs12566651(1),rs6703547(1),rs61828895(1),rs56247945(1),rs12085939(1),rs12086019(1),rs58174255(1),rs61828898(1),rs12063266(1),rs61828899(1),rs12067580(1),rs7547280(1),rs151240702(1),rs10912702(1),rs6698123(1),rs61828900(1),rs61828901(1),rs12058585(1),rs12072905(1),rs6695887(1),rs6425262(1),rs6665720(1),rs7413166(1),rs1407597(1),rs80142373(1),rs12562959(1),rs12069129(1),rs75221896(1),rs61826771(1),rs12066153(1),rs78040264(1),rs57849055(1),rs59520434(1),rs10912710(1),rs13375205(1),rs12565352(1),rs12566022(1),rs13375086(1),rs2025241(1),rs7530661(1),rs1884994(1),rs6425264(1),rs6686083(1),rs61826774(1),rs7547880(1),rs60551050(1),rs56926540(1),rs12086826(1),rs6685043(1),rs12566842(1),rs12566642(1),rs61826777(1),rs72711435(1),rs6425267(1),rs16846641(1),rs111260529(1),rs12089405(1),rs2901784(1),rs2860841(1),rs61826780(1),rs12093885(1),rs6702454(1),rs7523504(1),rs7549291(1),rs961148(1),rs10912716(1),rs112766158(1),rs116381022(1),rs12141964(1),rs60689957(1),rs3980286(1),rs61826784(1),rs4536054(1),rs6665880(1),rs1987871(1),rs1987872(1),rs2860845(1),rs6661182(1),rs6676307(1),rs6688176(1),rs6683276(1),rs12060331(1),rs12097809(1),rs12072602(1),rs61826785(1),rs12063313(1),rs12060401(1),rs61826823(1),rs12562588(1),rs10798302(1),rs10912717(1),rs12565973(1),rs1321637(1),rs61826824(1),rs12071784(1),rs78519298(1),rs74377481(1),rs59960208(1),rs12086829(1),rs115459174(1),rs113315999(1),rs6668543(1),rs61826826(1),rs10494491(1),rs10912719(1),rs6673632(1),rs36013663(1),rs77144804(1),rs6665484(1),rs6425271(1),rs12077782(1),rs12077812(1),rs12076799(1),rs6657380(1),rs6684527(1),rs80097403(1),rs9728376(1),rs6425272(1),rs77790361(1),rs6677660(1),rs79483946(1),rs6678487(1),rs6696163(1),rs61826829(1),rs10912721(1),rs59393482(1),rs10912722(1),rs7538312(1),rs28595073(1),rs965498(1),rs6689285(1),rs61826831(1),rs75086146(1),rs6680088(1),rs12089005(1),rs12092774(1),rs12096785(1),rs7554915(1),rs61826832(1),rs74709975(1),rs77574979(1),rs61547493(1),rs714624(1),rs2145379(1),rs9943230(1),rs61228022(1),rs60453807(1),rs57558522(1),rs55698506(1),rs55988379(1),rs61826842(1),rs61826843(1),rs16846667(1),rs10127823(1),rs78117171(1),rs77772149(1),rs7511780(1),rs80196237(1),rs61826844(1),rs12563395(1),rs10158289(1),rs115050597(1),rs115198009(1),rs61826845(1),rs61826846(1),rs61826847(1),rs6668959(1),rs6685314(1),rs12563301(1),rs6695327(1),rs7516351(1),rs7553788(1),rs61827885(1),rs4652169(1),rs6682017(1),rs2145376(1),rs6663794(1),rs6691711(1),rs6658769(1),rs59259904(1),rs10912730(1),rs60124939(1),rs13376011(1),rs2860846(1),rs2860847(1),rs61827889(1),rs6661868(1),rs6672986(1),rs7533430(1),rs58911640(1),rs7526024(1),rs12568409(1),rs12079062(1),rs12079063(1),rs12094341(1),rs16828467(1),rs61827891(1),rs16846683(1),rs4650945(1),rs80065868(1),rs74634566(1),rs17353212(1),rs60354115(1),rs60039606(1),rs16846688(1),rs1407126(1),rs76303037(1),rs12085290(1),rs112521517(1),rs61827894(1),rs142981282(1),rs72711456(1),rs6425273(1),rs2901785(1),rs76882767(1),rs4592301(1),rs10912734(1),rs6425274(1),rs61827896(1),rs9700722(1),rs58718568(1),rs61827899(1),rs6696076(1),rs6425275(1),rs2294492(1),rs61827900(1),rs57919173(1),rs61827901(1),rs61827902(1),rs61827903(1),rs61827904(1),rs77311253(1),rs78835230(1),rs114963700(1),rs4652234(1),rs6658543(1),rs6656188(1),rs12087441(1),rs61828571(1),rs4652237(1),rs112350697(1),rs2143114(1),rs142938273(1),rs61828574(1),rs6681618(1),rs61828575(1),rs61828576(1),rs61828577(1),rs61828578(1),rs7537517(1),rs1890881(1),rs61828580(1),rs7525325(1),rs16846769(1),rs9787001(1),rs148703810(1),rs61828583(1),rs972361(1),rs10489254(1),rs12564858(1),rs61828584(1),rs74765094(1),rs6667267(1),rs80177799(1),rs61828587(1),rs12565675(1),rs2015075(1),rs12566643(1),rs16846809(1),rs41265242(1),rs12567854(1),rs12567864(1),rs16846815(1),rs6668618(1),rs41266044(1),rs2064149(1),rs61828589(1),rs61828590(1),rs61828591(1),rs6681390(1),rs4140468(1),rs61828592(1),rs61828595(1),rs4652294(1),rs12737218(1),rs6670617(1),rs60005461(1),rs58866024(1),rs12562344(1),rs4650989(1),rs4650990(1),rs7555067(1),rs6695636(1),rs12564848(1),rs57651489(1),rs61828622(1),rs10912761(1),rs61828624(1),rs7512930(1),rs7523460(1),rs10158115(1),rs7552830(1),rs61828625(1),rs7523938(1),rs6681780(1),rs57366619(1),rs61828627(1),rs12568869(1),rs61828630(1),rs61828631(1),rs17301013(1),rs61828635(1),rs61828641(1),rs2049992(1),rs6666767(1),rs9970174(1),rs6693423(1),rs12564876(1),rs60363188(1),rs61828645(1),rs12084119(1),rs61828654(1),rs61826863(1),rs61826865(1),rs61826867(1),rs7548540(1),rs7523263(1),rs6425279(1),rs61826868(1),rs6425280(1),rs61826869(1),rs72713578(1),rs12565430(1),rs12077622(1),rs6664764(1),rs6425281(1),rs112280632(1),rs61826876(1),rs61826877(1),rs3737651(1),rs6425282(1),rs727279(1),rs61826879(1),rs6425283(1),rs61826881(1),rs12564992(1),rs2072760(1),rs10912797(1),rs6668053(1),rs61826882(1),rs61826883(1),rs112335794(1),rs10912804(1),rs12088073(1),rs1964103(1),rs61439796(1),rs139147845(1),rs10912807(1),rs11804541(1),rs115916919(1),rs2072758(1),rs79665537(1),rs56347239(1),rs7542389(1),rs12074753(1),rs6425287(1),rs1016466(1),rs10753086(1),rs7555533(1),rs6671824(1),rs6672148(1),rs10912813(1),rs67967476(1),rs6683602(1),rs6696197(1),rs6425292(1),rs12060177(1),rs6664864(1),rs11804941(1),rs72715269(1),rs6689170(1),rs332805(1),rs72715274(1),rs332770(1),rs12563930(1),rs61826959(1),rs77028783(1),rs332773(1),rs34952844(1),rs332771(1),rs444678(1),rs61828062(1),rs332791(1),rs61828064(1),rs332795(1),rs111843745(1),rs137940728(1),rs332789(1),rs461910(1),rs7523516(1),rs16847402(1),rs10494493(1),rs10158096(1),rs74826217(1),rs1754351(1),rs61828068(1),rs1793300(1),rs1653626(1),rs1653627(1),rs141155888(1),rs61828081(1),rs79904921(1),rs1793297(1),rs1653632(1),rs16847450(1),rs3118980(1),rs61828087(1),rs61828088(1),rs2987874(1),rs4233195(1),rs1754355(1),rs72717621(1),rs3133270(1),rs2987869(1),rs116130300(1),rs12063802(1),rs116277433(1),rs1793309(1),rs1754349(1),rs16847563(1),rs2187562(1),rs3018410(1),rs61828117(1),rs1231830(1),rs75211327(1),rs7545910(1),rs2981894(1),rs76088187(1),rs61828121(1),rs57366106(1),rs12066247(1),rs141942676(1),rs12566477(1),rs12068637(1),rs61828140(1),rs55741955(1),rs7538588(1),rs61828142(1),rs4650666(1),rs61828143(1),rs6688577(1),rs6425305(1),rs10912849(1),rs6656665(1),rs10912850(1),rs10436863(1),rs12083837(1),rs6665216(1),rs12087589(1),rs61828144(1),rs12065854(1),rs9804056(1),rs75681856(1),rs4651238(1),rs66700013(1),rs74476654(1),rs61828148(1),rs75018600(1),rs61828149(1),rs12074821(1),rs28660133(1),rs16847633(1),rs1002125(1),rs61828151(1),rs10489333(1),rs61828152(1),rs2285209(1),rs12087196(1),rs1046439(1),rs6425310(1),rs61828156(1),rs2187939(1),rs61828157(1),rs41266068(1),rs41266072(1),rs12565944(1),rs12562194(1),rs16847706(1),rs1978053(1),rs74527997(1),rs12041149(1),rs61827379(1)	FALSE	DARS2
2	1	rs1822616	55283878	4.48e-08	282	87	35	67	34	59	rs7594597(1),rs77979344(1),rs6746118(1),rs12465327(1),rs4671979(1),rs2033411(1),rs891745(1),rs1371021(1),rs17345767(1),rs1371020(1),rs2006878(1),rs17417731(1),rs11901967(1),rs9678463(1),rs10865284(1),rs10181028(1),rs2163617(1),rs4671992(1),rs10153802(1),rs77544931(1),rs4580418(1),rs6719358(1),rs80189155(1),rs6545459(1),rs7591022(1),rs7577808(1),rs11689620(1),rs55760581(1),rs4377364(1),rs10166518(1),rs4525734(1),rs7581231(1),rs881427(1),rs4625954(1),rs11125553(1),rs11687609(1),rs2588511(1),rs2580764(1),rs2255393(1),rs2588510(1),rs2255112(1),rs2588521(1),rs2580765(1),rs2580766(1),rs2588520(1),rs2919125(1),rs2588514(1),rs17418675(1),rs12464447(1),rs12464595(1),rs2919129(1),rs2015919(1),rs2580772(1),rs2580773(1),rs2580774(1),rs2864049(1),rs17046570(1),rs2588517(1),rs10170340(1),rs2580776(1),rs55659423(1),rs55698303(1),rs2588518(1),rs72795431(1),rs10210840(1),rs7340476(1),rs13387751(1),rs6545466(1),rs6760429(1),rs12713284(1),rs7562292(1),rs12989576(1),rs6713935(1),rs6722182(1),rs968998(1),rs6726158(1),rs3806570(1),rs6755468(1),rs67156582(1),rs10174838(1),rs55993793(1),rs72795440(1),rs13023202(1),rs35631428(1),rs17046594(1),rs12477711(1),rs4672005(1),rs12475787(1),rs12475904(1),rs12464070(1),rs2044291(1),rs2902649(1),rs7601625(1),rs13002841(1),rs17347089(1),rs56013263(1),rs10189379(1),rs2968786(1),rs2968787(1),rs2972097(1),rs2972090(1),rs6545467(1),rs2860453(1),rs2920893(1),rs6730728(1),rs113168748(1),rs12479297(1),rs7584354(1),rs7584386(1),rs2920898(1),rs6545468(1),rs2968789(1),rs2920899(1),rs2920900(1),rs2968790(1),rs2968791(1),rs2968792(1),rs7559248(1),rs10179594(1),rs2920839(1),rs2968793(1),rs2968796(1),rs2968795(1),rs2972076(1),rs2968794(1),rs11674808(1),rs2972075(1),rs2968831(1),rs2920897(1),rs2972074(1),rs2972073(1),rs2972072(1),rs2968829(1),rs2920878(1),rs2920879(1),rs2968827(1),rs2920880(1),rs2920881(1),rs2972071(1),rs2920883(1),rs2968826(1),rs2972070(1),rs2968825(1),rs2920884(1),rs2920889(1),rs3099068(1),rs2968824(1),rs2972069(1),rs2920890(1),rs7575107(1),rs2968823(1),rs2972067(1),rs2968822(1),rs2968821(1),rs2972066(1),rs2920891(1),rs2920882(1),rs2968798(1),rs2920863(1),rs2920862(1)	FALSE	RTN4
3	1	rs17273111	17855181	2.06e-09	614	3	29	33	18	531	rs9823439(1),rs11928843(1),rs9841630(1),rs11720982(1),rs11721079(1),rs13062346(1),rs6784467(1),rs4367042(1),rs4685439(1),rs7610560(1),rs13078644(1),rs4684310(1),rs2596654(1),rs2733484(1),rs2470584(1),rs2247855(1),rs2596668(1),rs9833666(1),rs2733480(1),rs2596676(1),rs1463221(1),rs1463222(1),rs2596682(1),rs4685443(1),rs2596655(1),rs2733530(1),rs2596656(1),rs2733529(1),rs2733528(1),rs73031275(1),rs2733527(1),rs2596657(1),rs2733526(1),rs2733525(1),rs723813(1),rs2733522(1),rs2733521(1),rs2470581(1),rs2596658(1),rs2733520(1),rs2733519(1),rs2733518(1),rs76697713(1),rs2348001(1),rs7617933(1),rs2733516(1),rs1449883(1),rs2596662(1),rs2596663(1),rs2596664(1),rs1449884(1),rs2596665(1),rs1597393(1),rs1597394(1),rs2122368(1),rs1449885(1),rs1449886(1),rs2167119(1),rs2167120(1),rs2596666(1),rs2596667(1),rs2252237(1),rs2733510(1),rs2733509(1),rs2596669(1),rs2596670(1),rs1545424(1),rs1375817(1),rs2596671(1),rs2596672(1),rs2733508(1),rs2733507(1),rs2596673(1),rs1375818(1),rs2733505(1),rs2733504(1),rs1449887(1),rs1449888(1),rs2733502(1),rs2733501(1),rs2060628(1),rs2733500(1),rs2733499(1),rs2733498(1),rs1449879(1),rs2060629(1),rs2733497(1),rs2470583(1),rs2733496(1),rs2167118(1),rs2596636(1),rs2596637(1),rs1449881(1),rs2596638(1),rs2596639(1),rs2596640(1),rs2470585(1),rs2596641(1),rs2348003(1),rs2596643(1),rs2348004(1),rs2348005(1),rs2733495(1),rs2596645(1),rs2596646(1),rs6802891(1),rs2733494(1),rs2470586(1),rs2596647(1),rs1463218(1),rs2733493(1),rs2596648(1),rs2470349(1),rs728022(1),rs2596649(1),rs2596650(1),rs2733492(1),rs2247106(1),rs2733491(1),rs1470667(1),rs1449882(1),rs2733489(1),rs2470577(1),rs2470347(1),rs2084572(1),rs2733487(1),rs2596674(1),rs2596675(1),rs2733486(1),rs2733485(1),rs2596677(1),rs2733481(1),rs2596678(1),rs2596679(1),rs2596680(1),rs2596681(1),rs2733479(1),rs2733478(1),rs2733524(1),rs2733523(1),rs2733517(1),rs2733515(1),rs2733514(1),rs767685(1),rs17200767(1),rs283925(1),rs283923(1),rs283922(1),rs283921(1),rs283919(1),rs283918(1),rs283917(1),rs283916(1),rs283915(1),rs2470578(1),rs283914(1),rs283913(1),rs283912(1),rs283911(1),rs283909(1),rs283908(1),rs283907(1),rs283906(1),rs2060623(1),rs2060624(1),rs2060625(1),rs2060627(1),rs283938(1),rs283939(1),rs283940(1),rs283941(1),rs283942(1),rs283943(1),rs283944(1),rs283945(1),rs283946(1),rs283947(1),rs283948(1),rs283949(1),rs187303(1),rs283926(1),rs283927(1),rs283928(1),rs283929(1),rs283930(1),rs283931(1),rs283932(1),rs283934(1),rs283935(1),rs283936(1),rs2470580(1),rs2596652(1),rs2592099(1),rs7630286(1),rs7630433(1),rs6762516(1),rs34502358(1),rs13322641(1),rs6763593(1),rs11713917(1),rs17043422(1),rs28454413(1),rs28408438(1),rs12488093(1),rs1867772(1),rs1374197(1),rs13318609(1),rs7645756(1),rs6442679(1),rs9830240(1),rs9850127(1),rs2348363(1),rs13318886(1),rs17043492(1),rs17043494(1),rs6801690(1),rs7623979(1),rs7648883(1),rs9870741(1),rs9817290(1),rs6763681(1),rs9861749(1),rs9874826(1),rs17200818(1),rs9848766(1),rs9868647(1),rs9820703(1),rs11708391(1),rs17273020(1),rs6442680(1),rs9848610(1),rs4582042(1),rs1992736(1),rs1992737(1),rs62245918(1),rs10510475(1),rs921052(1),rs17200839(1),rs12493567(1),rs2028874(1),rs17043539(1),rs17043541(1),rs6799259(1),rs12494513(1),rs2044448(1),rs13353435(1),rs35234876(1),rs7647905(1),rs7636787(1),rs4312642(1),rs4615062(1),rs7640003(1),rs7642719(1),rs13093375(1),rs73040823(1),rs7652792(1),rs11720653(1),rs7614318(1),rs9843640(1),rs7651278(1),rs9824952(1),rs34892692(1),rs9810675(1),rs10865749(1),rs10212255(1),rs1120412(1),rs1446300(1),rs6787756(1),rs9824191(1),rs6442681(1),rs7625175(1),rs9851518(1),rs6792443(1),rs11717644(1),rs12488687(1),rs6442682(1),rs7632989(1),rs6442683(1),rs9882273(1),rs13320693(1),rs13317478(1),rs13327810(1),rs9813532(1),rs2121262(1),rs7625855(1),rs9310516(1),rs9854201(1),rs9864494(1),rs7644020(1),rs1446303(1),rs9883518(1),rs6772394(1),rs35521582(1),rs62245947(1),rs7644389(1),rs73042824(1),rs9878954(1),rs13058774(1),rs9852861(1),rs7615612(1),rs9835988(1),rs6788763(1),rs9823064(1),rs9812906(1),rs13321297(1),rs13095571(1),rs9310517(1),rs9881850(1),rs67851870(1),rs9812199(1),rs9821318(1),rs9757339(1),rs9310519(1),rs9310520(1),rs9758476(1),rs9875973(1),rs9756494(1),rs13320647(1),rs9847461(1),rs9847477(1),rs9823767(1),rs9880971(1),rs9881089(1),rs9310523(1),rs9815204(1),rs9853571(1),rs9310524(1),rs9310525(1),rs9310526(1),rs9860854(1),rs9821955(1),rs9284837(1),rs9681617(1),rs9681644(1),rs9310527(1),rs9310528(1),rs13095510(1),rs9839588(1),rs6779834(1),rs4470554(1),rs13064378(1),rs73028338(1),rs9855515(1),rs9985472(1),rs11128836(1),rs4377510(1),rs4637311(1),rs4908987(1),rs55701200(1),rs13071728(1),rs61236237(1),rs6807020(1),rs6768637(1),rs6768666(1),rs6782889(1),rs4908992(1),rs34485427(1),rs13096559(1),rs5014632(1),rs11128837(1),rs11128838(1),rs12487248(1),rs9857910(1),rs6789697(1),rs6792422(1),rs6784025(1),rs4484221(1),rs11708672(1),rs11128839(1),rs13081082(1),rs12634674(1),rs11128840(1),rs6806610(1),rs4243835(1),rs4243836(1),rs4513482(1),rs61081795(1),rs6780587(1),rs4589965(1),rs13065637(1),rs7651998(1),rs7632240(1),rs6795189(1),rs6809062(1),rs13083917(1),rs6577616(1),rs6577617(1),rs6577618(1),rs6577619(1),rs9869999(1),rs13085167(1),rs36172181(1),rs13097908(1),rs4909009(1),rs10510477(1),rs11128841(1),rs4602424(1),rs11927654(1),rs6577622(1),rs7630695(1),rs8179891(1),rs4908958(1),rs34297417(1),rs7617683(1),rs56221450(1),rs12634893(1),rs10510478(1),rs4408889(1),rs4128509(1),rs56059241(1),rs4243837(1),rs12487916(1),rs7633601(1),rs6797952(1),rs11128842(1),rs4909010(1),rs4908959(1),rs11128844(1),rs35460334(1),rs7627064(1),rs7622878(1),rs13085441(1),rs9816920(1),rs35642812(1),rs34002492(1),rs4444738(1),rs7647914(1),rs7647928(1),rs7613953(1),rs7650617(1),rs13061771(1),rs11128848(1),rs4435673(1),rs4566567(1),rs4568172(1),rs4431138(1),rs55936740(1),rs6810235(1),rs12497320(1),rs12490933(1),rs4909012(1),rs9681893(1),rs13071934(1),rs4908963(1),rs12631291(1),rs13076724(1),rs4908964(1),rs4243838(1),rs9681232(1),rs7431897(1),rs12632570(1),rs34487714(1),rs35697509(1),rs8179983(1),rs11128849(1),rs11128850(1),rs6577643(1),rs6577644(1),rs4482690(1),rs13069155(1),rs4908965(1),rs6803312(1),rs4488868(1),rs4908966(1),rs4908967(1),rs11128852(1),rs9880456(1),rs11929111(1),rs4908968(1),rs4908969(1),rs11915971(1),rs7652156(1),rs62238360(1),rs11927637(1),rs11719266(1),rs11719326(1),rs7627732(1),rs62238361(1),rs6804837(1),rs4908938(1),rs5023579(1),rs4312680(1),rs4908970(1),rs4908971(1),rs11708664(1),rs4349529(1),rs4643736(1),rs9867064(1),rs35811992(1),rs4908939(1),rs4435674(1),rs13079096(1),rs12488591(1),rs4908972(1),rs4908940(1),rs4611850(1),rs4566568(1),rs4908973(1),rs6796448(1),rs6789467(1),rs6809775(1),rs10433561(1),rs7609916(1),rs7427588(1),rs7645459(1),rs11128855(1),rs34782919(1),rs34146452(1),rs7642860(1),rs4260468(1),rs11921152(1),rs10428260(1),rs10428172(1),rs11128857(1),rs13076950(1),rs7651708(1),rs4908941(1),rs11709790(1),rs11709941(1),rs4616675(1),rs4243833(1),rs4487265(1),rs4404476(1),rs4908976(1),rs4632574(1),rs4422341(1),rs12492504(1),rs11128858(1),rs7428585(1),rs7625105(1),rs6577593(1),rs4438689(1),rs6577596(1),rs1469558(1),rs73036074(1),rs17200916(1),rs7620425(1),rs919562(1),rs2033379(1),rs2033378(1),rs11128871(1),rs56105508(1),rs12495352(1),rs4908942(1),rs4908978(1),rs13062642(1),rs12485989(1),rs12492361(1),rs6804677(1),rs6787380(1),rs6771673(1),rs4908979(1),rs4908981(1),rs2033377(1),rs2033374(1),rs2033373(1),rs28796017(1),rs4450852(1),rs4330281(1),rs7633898(1),rs4908982(1),rs4908984(1),rs4908985(1),rs1430896(1),rs4908986(1),rs34740778(1),rs7611590(1),rs6780932(1),rs10510480(1),rs1430895(1),rs1430894(1),rs6794859(1),rs6577597(1),rs6802932(1),rs2337387(1),rs1004307(1),rs17200979(1),rs4243834(1),rs7632834(1),rs9862290(1),rs4908988(1),rs1430904(1)	FALSE	TBC1D5
6	1	rs758398	28320674	5.73e-10	2494	209	294	370	360	1261	rs68006638(1),rs34493019(1),rs4712969(1),rs6902211(1),rs1892250(1),rs6456701(1),rs1954598(1),rs3949215(1),rs13213957(1),rs13201341(1),rs6913795(1),rs9467621(1),rs9467623(1),rs13211947(1),rs55912630(1),rs9467626(1),rs34043431(1),rs36014129(1),rs17526722(1),rs3884025(1),rs13202592(1),rs13212534(1),rs17528178(1),rs13202688(1),rs71557312(1),rs13191445(1),rs41266779(1),rs13210041(1),rs35506517(1),rs35050608(1),rs34888489(1),rs34197618(1),rs36109883(1),rs3857546(1),rs1417998(1),rs34661691(1),rs17598658(1),rs13204572(1),rs34961555(1),rs55706012(1),rs10484439(1),rs9467701(1),rs6923139(1),rs1883215(1),rs13220522(1),rs11966360(1),rs35162296(1),rs9467704(1),rs6902392(1),rs6902389(1),rs6903015(1),rs6908156(1),rs9467707(1),rs9467708(1),rs34107459(1),rs6939978(1),rs34569761(1),rs34158769(1),rs9467713(1),rs35942569(1),rs9467714(1),rs75782365(1),rs41266839(1),rs13220495(1),rs34605993(1),rs66757203(1),rs35680819(1),rs36033628(1),rs35627490(1),rs3823158(1),rs13195401(1),rs13195402(1),rs13195509(1),rs3734542(1),rs3734543(1),rs34104395(1),rs16891725(1),rs72843784(1),rs13220261(1),rs9393727(1),rs2295593(1),rs35555795(1),rs3799383(1),rs9379882(1),rs34148261(1),rs12176129(1),rs35433030(1),rs66941101(1),rs67234939(1),rs6920256(1),rs34246779(1),rs72845428(1),rs16901784(1),rs35277236(1),rs72844462(1),rs36162392(1),rs13198716(1),rs13190739(1),rs34781270(1),rs35400317(1),rs45527431(1),rs35076545(1),rs13212985(1),rs66488313(1),rs67777156(1),rs13201782(1),rs35144506(1),rs13213200(1),rs34244947(1),rs374593247(1),rs55664827(1),rs190945449(1),rs71557353(1),rs57440165(1),rs71276077(1),rs77666565(1),rs12176087(1),rs71557378(1),rs9379945(1),rs80264589(1),rs35173303(1),rs9393777(1),rs66975207(1),rs35869525(1),rs34816374(1),rs34864993(1),rs151153924(1),rs13215879(1),rs56874662(1),rs36022097(1),rs35212793(1),rs13217285(1),rs35769282(1),rs57713596(1),rs35741362(1),rs13191326(1),rs35608615(1),rs35526527(1),rs67092078(1),rs9467989(1),rs55834529(1),rs6933999(1),rs7745603(1),rs66462181(1),rs9368489(1),rs9379961(1),rs35768595(1),rs9379962(1),rs35565446(1),rs35909544(1),rs34817112(1),rs56862318(1),rs13219354(1),rs67457459(1),rs13212921(1),rs4452638(1),rs34843552(1),rs6932590(1),rs72839445(1),rs13207082(1),rs35454259(1),rs3800316(1),rs3823427(1),rs7746199(1),rs72839449(1),rs7746841(1),rs3800318(1),rs13211166(1),rs4559087(1),rs2393923(1),rs7771953(1),rs6456772(1),rs56114371(1),rs9366689(1),rs16897515(1),rs3800319(1),rs2893910(1),rs2893911(1),rs6923811(1),rs2092114(1),rs9368501(1),rs7744605(1),rs13212562(1),rs56401801(1),rs71537559(1),rs72839477(1),rs28360634(1),rs34332556(1),rs67859638(1),rs35120058(1),rs13207689(1),rs13218537(1),rs13196692(1),rs34953377(1),rs66841633(1),rs34150729(1),rs13191227(1),rs34071253(1),rs35716472(1),rs35984974(1),rs13191474(1),rs13195040(1),rs41269265(1),rs34196306(1),rs34613987(1),rs149866169(1),rs67240003(1),rs7749305(1),rs34864796(1),rs58616630(1),rs34573979(1),rs6904596(1),rs13195636(1),rs13209332(1),rs35848276(1),rs34965299(1),rs66785117(1),rs140365013(1),rs10484399(1),rs34105070(1),rs13202775(1),rs72845046(1),rs35715914(1),rs13212093(1),rs34038546(1),rs144969912(1),rs141342723(1),rs34543938(1),rs56405707(1),rs13210634(1),rs13215275(1),rs13217620(1),rs17749927(1),rs13192965(1),rs1139226(1),rs12179134(1),rs9468195(1),rs4713118(1),rs13215072(1),rs9368527(1),rs7772027(1),rs9468200(1),rs34752872(1),rs9380010(1),rs9368528(1),rs9380011(1),rs9368529(1),rs9380012(1),rs34409918(1),rs34432857(1),rs2394000(1),rs9468201(1),rs9393847(1),rs9393848(1),rs34064842(1),rs9468203(1),rs9468204(1),rs13212318(1),rs9357045(1),rs9348774(1),rs9295740(1),rs2056923(1),rs2056924(1),rs9468206(1),rs2056925(1),rs6922574(1),rs9468209(1),rs9348775(1),rs9366700(1),rs6456802(1),rs13202295(1),rs13202291(1),rs9393851(1),rs9461400(1),rs17750424(1),rs13193542(1),rs10214440(1),rs13193480(1),rs9295742(1),rs9461401(1),rs6940116(1),rs6902689(1),rs17693963(1),rs6914924(1),rs6930992(1),rs9468214(1),rs6901520(1),rs9295743(1),rs9283880(1),rs9283881(1),rs9283882(1),rs9283883(1),rs7760523(1),rs35957409(1),rs9461405(1),rs9461406(1),rs4713120(1),rs4713121(1),rs9468217(1),rs7776351(1),rs4711163(1),rs7773070(1),rs9295746(1),rs72847313(1),rs17750747(1),rs7759217(1),rs9468219(1),rs9468220(1),rs9366702(1),rs7756968(1),rs9368530(1),rs2893929(1),rs4140646(1),rs2893930(1),rs742046(1),rs742047(1),rs35501037(1),rs760587(1),rs9468223(1),rs2179094(1),rs1985099(1),rs9468225(1),rs9461407(1),rs10484401(1),rs35069907(1),rs2893931(1),rs2394002(1),rs2092075(1),rs13211701(1),rs9468229(1),rs2179095(1),rs200465(1),rs200468(1),rs35037868(1),rs200474(1),rs200475(1),rs200476(1),rs200477(1),rs169262(1),rs13195728(1),rs200481(1),rs200482(1),rs200483(1),rs17751184(1),rs200484(1),rs200485(1),rs200486(1),rs9368531(1),rs370155(1),rs401763(1),rs401754(1),rs2747054(1),rs34718920(1),rs200504(1),rs200503(1),rs200502(1),rs200501(1),rs200497(1),rs200490(1),rs200489(1),rs67101035(1),rs201004(1),rs34706883(1),rs13212651(1),rs201002(1),rs201001(1),rs201000(1),rs35819751(1),rs175597(1),rs200996(1),rs200995(1),rs200994(1),rs200992(1),rs200991(1),rs13194781(1),rs200990(1),rs200989(1),rs36116761(1),rs34194357(1),rs34295134(1),rs200983(1),rs200981(1),rs13199772(1),rs13199906(1),rs17763089(1),rs200948(1),rs200949(1),rs200950(1),rs200952(1),rs17695758(1),rs200953(1),rs200954(1),rs200956(1),rs45509595(1),rs557042(1),rs483143(1),rs493161(1),rs200977(1),rs200972(1),rs66868086(1),rs13199649(1),rs188015(1),rs34788973(1),rs61742093(1),rs13218875(1),rs142863425(1),rs6933825(1),rs156737(1),rs9468256(1),rs71559054(1),rs113000237(1),rs7742858(1),rs6910968(1),rs67040724(1),rs276371(1),rs276370(1),rs276369(1),rs73740878(1),rs9295753(1),rs839776(1),rs67662114(1),rs2116984(1),rs13216117(1),rs36101351(1),rs28360499(1),rs11752815(1),rs7769416(1),rs156740(1),rs7748445(1),rs156743(1),rs156744(1),rs149946(1),rs10946949(1),rs71537572(1),rs9393867(1),rs149947(1),rs149968(1),rs149969(1),rs4141691(1),rs16893552(1),rs149971(1),rs149973(1),rs149974(1),rs6456804(1),rs149976(1),rs149979(1),rs138234416(1),rs71559067(1),rs149990(1),rs149943(1),rs13193295(1),rs156736(1),rs149897(1),rs156734(1),rs169431(1),rs149949(1),rs202908(1),rs175954(1),rs202906(1),rs156739(1),rs149958(1),rs149959(1),rs156738(1),rs7739987(1),rs149962(1),rs149963(1),rs13200214(1),rs149899(1),rs172165(1),rs172166(1),rs203888(1),rs203889(1),rs203890(1),rs12173797(1),rs35949109(1),rs9368547(1),rs149956(1),rs71559070(1),rs203869(1),rs73396550(1),rs34712084(1),rs203878(1),rs1321505(1),rs10484404(1),rs35902873(1),rs13197574(1),rs56355079(1),rs203893(1),rs34166054(1),rs476167(1),rs203892(1),rs73396583(1),rs188105(1),rs34662244(1),rs203884(1),rs203883(1),rs203882(1),rs13203816(1),rs9468287(1),rs7739332(1),rs34588114(1),rs68188794(1),rs75889632(1),rs34371502(1),rs1770131(1),rs9461432(1),rs71559072(1),rs1631552(1),rs35345226(1),rs536704(1),rs4713139(1),rs1654774(1),rs4713140(1),rs1225710(1),rs34130214(1),rs3757188(1),rs2791332(1),rs1890809(1),rs2791333(1),rs1225715(1),rs1225716(1),rs35749575(1),rs2622320(1),rs2622322(1),rs72846780(1),rs2622319(1),rs1150666(1),rs13205911(1),rs9468300(1),rs13197175(1),rs13197176(1),rs1225618(1),rs1150668(1),rs13201308(1),rs34765154(1),rs1150670(1),rs2021826(1),rs34505829(1),rs6929559(1),rs35098436(1),rs13217984(1),rs8180562(1),rs1233696(1),rs9380064(1),rs35781323(1),rs9295760(1),rs62401437(1),rs1225591(1),rs34832585(1),rs1150679(1),rs1225595(1),rs2622315(1),rs1233691(1),rs1150686(1),rs1150687(1),rs1150688(1),rs1150690(1),rs1150691(1),rs9368561(1),rs13195291(1),rs735765(1),rs1233708(1),rs13197633(1),rs1150694(1),rs1150697(1),rs1233666(1),rs73740584(1),rs1233665(1),rs16893817(1),rs1150698(1),rs1150699(1),rs1150704(1),rs1233664(1),rs1736894(1),rs1736891(1),rs35001169(1),rs73740587(1),rs79615215(1),rs1778469(1),rs1736890(1),rs993619(1),rs9393908(1),rs9366717(1),rs35656932(1),rs77793619(1),rs34243448(1),rs1150705(1),rs9461443(1),rs34477097(1),rs1150707(1),rs34024998(1),rs34787248(1),rs1233713(1),rs9468317(1),rs2299029(1),rs11967137(1),rs142255256(1),rs11962305(1),rs7206(1),rs6917759(1),rs13204012(1),rs13205211(1),rs9380069(1),rs11752073(1),rs9366718(1),rs80136959(1),rs9393909(1),rs1150709(1),rs11758148(1),rs9393910(1),rs1150711(1),rs9368563(1),rs9295768(1),rs7769054(1),rs9468318(1),rs9357067(1),rs967005(1),rs13408(1),rs17720293(1),rs2235359(1),rs7740487(1),rs13200462(1),rs1736904(1),rs9986596(1),rs1736895(1),rs1679732(1),rs10456362(1),rs2185955(1),rs12214383(1),rs13208096(1),rs1531681(1),rs12000(1),rs1679709(1),rs1778511(1),rs11751702(1),rs1778508(1),rs2799077(1),rs2799079(1),rs67998226(1),rs2394049(1),rs11965538(1),rs1778484(1),rs1778483(1),rs1778482(1),rs2743555(1),rs1419183(1),rs1150726(1),rs1778478(1),rs1778477(1),rs34878803(1),rs1150724(1),rs34396849(1),rs6901575(1),rs16901846(1),rs1150721(1),rs1150720(1),rs1150719(1),rs1150718(1),rs13211507(1),rs7744788(1),rs34691223(1),rs11757730(1),rs1150717(1),rs1233660(1),rs11758337(1),rs6905368(1),rs6905391(1),rs1150716(1),rs1150714(1),rs1150713(1),rs55831267(1),rs3800325(1),rs75621300(1),rs6923170(1),rs13207345(1),rs72854513(1),rs2142730(1),rs56053755(1),rs1936365(1),rs2281043(1),rs33932084(1),rs1997660(1),rs6456811(1),rs1062169(1),rs2799081(1),rs9468333(1),rs56189111(1),rs16893937(1),rs9468334(1),rs75426794(1),rs1936364(1),rs76825012(1),rs13191786(1),rs4713158(1),rs34950484(1),rs853694(1),rs35072899(1),rs34661125(1),rs853693(1),rs16893947(1),rs6936644(1),rs853690(1),rs13190888(1),rs56152789(1),rs853685(1),rs56075693(1),rs34218844(1),rs707907(1),rs9301(1),rs853684(1),rs853683(1),rs853682(1),rs853681(1),rs853679(1),rs853678(1),rs16893970(1),rs853676(1),rs17312661(1),rs7752448(1),rs7772827(1),rs1416920(1),rs11970439(1),rs67340775(1),rs35030260(1),rs1361386(1),rs6456814(1),rs6456815(1),rs13217619(1),rs7757003(1),rs17301128(1),rs13210258(1),rs2108926(1),rs1119211(1),rs9468344(1),rs6912584(1),rs73742542(1),rs6456816(1),rs35016036(1),rs213240(1),rs6942030(1),rs12180820(1),rs35744819(1),rs9468350(1),rs56131013(1),rs1474589(1),rs213238(1),rs6903652(1),rs6903823(1),rs13198809(1),rs213237(1),rs35353359(1),rs213236(1),rs6921919(1),rs6922111(1),rs116406755(1),rs213232(1),rs9461455(1),rs213230(1),rs13201752(1),rs13201753(1),rs213228(1),rs35875412(1),rs13199081(1),rs34924864(1),rs13214023(1),rs35191424(1),rs11752496(1),rs7750526(1),rs1054372(1),rs9468354(1),rs7773051(1),rs4455662(1),rs10946954(1),rs12697938(1),rs13437294(1),rs9468355(1),rs9468357(1),rs34513104(1),rs9461456(1),rs9468360(1),rs16894021(1),rs11751693(1),rs9368565(1),rs35017208(1),rs11754208(1),rs7749736(1),rs9468361(1),rs7774981(1),rs7754960(1),rs7775132(1),rs1052215(1),rs2531825(1),rs13213152(1),rs3734563(1),rs1591913(1),rs7759191(1),rs3799499(1),rs7764722(1),rs7764737(1),rs67981811(1),rs74525464(1),rs9461458(1),rs36092177(1),rs9468365(1),rs13213986(1),rs1361385(1),rs1416918(1),rs2859348(1),rs2232429(1),rs2232428(1),rs2232427(1),rs9468367(1),rs2232426(1),rs9461459(1),rs56295386(1),rs34546986(1),rs28360638(1),rs16894060(1),rs34871267(1),rs9468368(1),rs2041230(1),rs2232423(1),rs2232422(1),rs1005125(1),rs1005126(1),rs1005127(1),rs4580862(1),rs4357130(1),rs78264909(1),rs35883476(1),rs9468370(1),rs11755942(1),rs13196606(1),rs6907950(1),rs6908137(1),rs4254981(1),rs58020991(1),rs71559081(1),rs2531827(1),rs13217326(1),rs6905380(1),rs6928771(1),rs6928773(1),rs16901847(1),rs6929825(1),rs9468371(1),rs9468372(1),rs35599905(1),rs1124131(1),rs1124132(1),rs116511049(1),rs6899389(1),rs6922374(1),rs6899603(1),rs6922429(1),rs1558205(1),rs13203055(1),rs2108927(1),rs6922169(1),rs13210866(1),rs36018474(1),rs13201726(1),rs6940744(1),rs11760133(1),rs2027361(1),rs2531831(1),rs2531832(1),rs4642462(1),rs16894091(1),rs16894095(1),rs3800328(1),rs2859365(1),rs67211468(1),rs13193272(1),rs13201681(1),rs35560946(1),rs1339898(1),rs13209596(1),rs740621(1),rs2247002(1),rs740622(1),rs9969098(1),rs728122(1),rs7740429(1),rs7740351(1),rs2023493(1),rs7765989(1),rs16894106(1),rs7766356(1),rs16894108(1),rs2071965(1),rs11752919(1),rs66542396(1),rs13215476(1),rs6917130(1),rs916403(1),rs2531803(1),rs13190937(1),rs2531804(1),rs67381177(1),rs2531805(1),rs1361387(1),rs13207208(1),rs16894116(1),rs13215804(1),rs6939966(1),rs2531806(1),rs6903535(1),rs6927229(1),rs2859368(1),rs61289879(1),rs7766749(1),rs55690788(1),rs34676049(1),rs2213806(1),rs13191038(1),rs13215054(1),rs2394102(1),rs115709379(1),rs6926470(1),rs6456825(1),rs9295772(1),rs9295773(1),rs414205(1),rs414745(1),rs420478(1),rs418092(1),rs425615(1),rs7742957(1),rs450630(1),rs370520(1),rs17336532(1),rs16901848(1),rs35480587(1),rs41270599(1),rs13217047(1),rs436827(1),rs35546888(1),rs11963067(1),rs35257859(1),rs418204(1),rs6923110(1),rs418914(1),rs6941188(1),rs380914(1),rs410106(1),rs442439(1),rs4947336(1),rs34388845(1),rs9501180(1),rs9357070(1),rs9393920(1),rs34556183(1),rs9380079(1),rs36103239(1),rs11965972(1),rs9348810(1),rs7741058(1),rs35778344(1),rs13220637(1),rs36069097(1),rs9368568(1),rs6926221(1),rs12211927(1),rs9378185(1),rs34470113(1),rs1810619(1),rs1884936(1),rs34724414(1),rs7775683(1),rs2893966(1),rs13193532(1),rs1884937(1),rs11970339(1),rs34177106(1),rs6925714(1),rs13194504(1),rs7767008(1),rs56389860(1),rs35128564(1),rs61229539(1),rs3864294(1),rs9380083(1),rs9393921(1),rs16894194(1),rs16894197(1),rs35466817(1),rs9885928(1),rs4486067(1),rs13202664(1),rs6910361(1),rs11966966(1),rs11967609(1),rs9348811(1),rs2394120(1),rs2394121(1),rs12180700(1),rs34953859(1),rs2394122(1),rs4289643(1),rs7748643(1),rs7752875(1),rs9500977(1),rs1319075(1),rs6902736(1),rs6456831(1),rs4143771(1),rs7382112(1),rs7382146(1),rs2394149(1),rs1337585(1),rs35044849(1),rs7383248(1),rs6939576(1),rs9295777(1),rs6908726(1),rs1107160(1),rs35243068(1),rs4713177(1),rs7772289(1),rs7772373(1),rs7772482(1),rs61657599(1),rs7775835(1),rs1891757(1),rs1539586(1),rs1539585(1),rs13217472(1),rs10456364(1),rs10456365(1),rs76024870(1),rs9393926(1),rs9404960(1),rs9391676(1),rs9295778(1),rs74749613(1),rs57693980(1),rs9366725(1),rs79050600(1),rs2394152(1),rs112712202(1),rs73391152(1),rs56296645(1),rs73391153(1),rs9468413(1),rs4713178(1),rs114469207(1),rs78615644(1),rs9348813(1),rs61703239(1),rs9393929(1),rs6456834(1),rs6456835(1),rs1233572(1),rs1311911(1),rs880638(1),rs1233575(1),rs1233576(1),rs1233577(1),rs1233578(1),rs1233579(1),rs1233580(1),rs1233581(1),rs1233582(1),rs1233583(1),rs1233584(1),rs11964849(1),rs11969803(1),rs1233585(1),rs75888590(1),rs1311912(1),rs111836343(1),rs1311913(1),rs1233586(1),rs7742889(1),rs55641015(1),rs1233587(1),rs1233588(1),rs1233590(1),rs1233591(1),rs7758691(1),rs1742741(1),rs75492882(1),rs9257133(1),rs9257134(1),rs9257135(1),rs9257136(1),rs9257137(1),rs1238262(1),rs1235176(1),rs57170714(1),rs1742742(1),rs1742743(1),rs17398081(1),rs59233561(1),rs59475656(1),rs1233592(1),rs56003969(1),rs73403143(1),rs1233593(1),rs9257140(1),rs1233594(1),rs57748269(1),rs1233595(1),rs1233596(1),rs1233597(1),rs73403149(1),rs1233599(1),rs116612399(1),rs1233600(1),rs75525270(1),rs1233601(1),rs1233602(1),rs1233604(1),rs1233605(1),rs1233607(1),rs1233608(1),rs1233609(1),rs116299896(1),rs1233610(1),rs1233611(1),rs75042255(1),rs1233612(1),rs1233613(1),rs1233614(1),rs1233615(1),rs1233616(1),rs1233617(1),rs9257167(1),rs1311914(1),rs1311915(1),rs78142681(1),rs74358341(1),rs1233618(1),rs113224044(1),rs77371395(1),rs1233619(1),rs1233620(1),rs1233622(1),rs1233623(1),rs79141865(1),rs1233624(1),rs1311916(1),rs1311917(1),rs1233627(1),rs1311918(1),rs80084812(1),rs111621381(1),rs9257182(1),rs9257183(1),rs9257184(1),rs9257187(1),rs9257188(1),rs9257189(1),rs7764642(1),rs9257190(1),rs9257191(1),rs9257192(1),rs7761321(1),rs7766699(1),rs7767099(1),rs9257217(1),rs2754764(1),rs2765220(1),rs2765219(1),rs7739915(1),rs2765218(1),rs2013652(1),rs3132373(1),rs3132372(1),rs3132371(1),rs2208536(1),rs2754767(1),rs3131344(1),rs3131343(1),rs1011094(1),rs4324798(1),rs9257223(1),rs169683(1),rs3131342(1),rs3131341(1),rs417919(1),rs3131340(1),rs3132397(1),rs3132396(1),rs386628(1),rs377392(1),rs9257226(1),rs9257227(1),rs3135294(1),rs172329(1),rs172328(1),rs209186(1),rs209184(1),rs3118360(1),rs209182(1),rs209181(1),rs209180(1),rs209179(1),rs3118359(1),rs3135295(1),rs3131338(1),rs3135296(1),rs3131337(1),rs3132376(1),rs1002925(1),rs3118357(1),rs9257248(1),rs9257249(1),rs9257250(1),rs209176(1),rs3135297(1),rs209175(1),rs209174(1),rs3135298(1),rs209173(1),rs3132395(1),rs3132394(1),rs3135299(1),rs3132393(1),rs422331(1),rs3131335(1),rs526983(1),rs209171(1),rs9257262(1),rs7760313(1),rs9257267(1),rs556827765(1),rs3132384(1),rs3135300(1),rs3132385(1),rs3131345(1),rs3132387(1),rs3132388(1),rs3135302(1),rs3132389(1),rs3131336(1),rs574909700(1),rs539591970(1),rs413158(1),rs369136(1),rs209164(1),rs209163(1),rs3118368(1),rs3131093(1),rs3132391(1),rs3132392(1),rs209161(1),rs3135304(1),rs3118367(1),rs3135305(1),rs3135306(1),rs209160(1),rs3118366(1),rs3118365(1),rs551868016(1),rs386557015(1),rs209153(1),rs209152(1),rs3135307(1),rs172326(1),rs3131095(1),rs3135308(1),rs209150(1),rs3131096(1),rs3118364(1),rs3131097(1),rs2032500(1),rs544277(1),rs209149(1),rs3135309(1),rs169679(1),rs3135310(1),rs3135311(1),rs3135312(1),rs209148(1),rs3135313(1),rs209147(1),rs3135314(1),rs381808(1),rs9257331(1),rs209142(1),rs3135315(1),rs184093(1),rs209138(1),rs3135316(1),rs209137(1),rs3130838(1),rs209135(1),rs209134(1),rs209133(1),rs209131(1),rs209130(1),rs3132374(1),rs209129(1),rs209128(1),rs209127(1),rs209126(1),rs209125(1),rs209124(1),rs209123(1),rs209122(1),rs3135293(1),rs1794587(1),rs1794588(1),rs2097424(1),rs388035(1),rs393309(1),rs3130841(1),rs209121(1),rs6906953(1),rs3132382(1),rs3131098(1),rs3131099(1),rs3132380(1),rs3131100(1),rs3131101(1),rs3132378(1),rs3132377(1),rs2230683(1),rs1061625(1),rs3131102(1),rs2765229(1),rs13206458(1),rs2894066(1),rs1237485(1),rs876737(1),rs1233508(1),rs3135318(1),rs3118361(1),rs932776(1),rs1004062(1),rs3130889(1),rs6912843(1),rs3131067(1),rs3130892(1),rs2006173(1),rs3130895(1),rs3131068(1),rs3131069(1),rs3131070(1),rs3130842(1),rs3131071(1),rs3130897(1),rs3130843(1),rs9257395(1),rs2071790(1),rs3135328(1),rs3135327(1),rs763009(1),rs763008(1),rs9257399(1),rs3130844(1),rs546622926(1),rs3131072(1),rs3131073(1),rs1476016(1),rs3130845(1),rs3131074(1),rs3131075(1),rs3130846(1),rs111824651(1),rs74196866(1),rs9257412(1),rs2157313(1),rs2157312(1),rs3135325(1),rs3130847(1),rs7763905(1),rs3135324(1),rs9257416(1),rs3131076(1),rs3131077(1),rs3135323(1),rs148696809(1),rs7740125(1),rs3130885(1),rs3130886(1),rs3130887(1),rs3135322(1),rs3130837(1),rs3129791(1),rs3135321(1),rs3129792(1),rs3130890(1),rs550706621(1),rs574545698(1),rs574875919(1),rs3129793(1),rs3129794(1),rs3130891(1),rs3130893(1),rs3130894(1),rs3131081(1),rs3135319(1),rs3130896(1),rs3129795(1),rs3135317(1),rs1543796(1),rs3129797(1),rs3135320(1),rs3129798(1),rs3129799(1),rs3117146(1),rs3117140(1),rs2050230(1),rs3129800(1),rs3130747(1),rs3130756(1),rs3117141(1),rs112383057(1),rs79347475(1),rs3117142(1),rs3117143(1),rs3129786(1),rs3131083(1),rs3131084(1),rs3130758(1),rs3131085(1),rs3117145(1),rs3129787(1),rs3129788(1),rs3129789(1),rs3131090(1),rs3131091(1),rs3130760(1),rs3129178(1),rs3130763(1),rs3130766(1),rs3130768(1),rs3129112(1),rs3130773(1),rs3116844(1),rs3130777(1),rs3129119(1),rs3130715(1),rs3129120(1),rs3116846(1),rs3130718(1),rs3130720(1),rs3129121(1),rs3130721(1),rs2179273(1),rs80292241(1),rs3130725(1),rs3129123(1),rs3129124(1),rs3129125(1),rs3129126(1),rs3130726(1),rs3130727(1),rs3129131(1),rs3130728(1),rs3130729(1),rs3130730(1),rs3130732(1),rs6919344(1),rs3130734(1),rs3130735(1),rs3116848(1),rs2142906(1),rs3129139(1),rs1073820(1),rs3129143(1),rs3129144(1),rs3130736(1),rs3129145(1),rs7382657(1),rs4947263(1),rs3129146(1),rs3130737(1),rs3116850(1),rs3116851(1),rs3116852(1),rs3130738(1),rs3116853(1),rs3129147(1),rs3129148(1),rs3129150(1),rs3130740(1),rs3129154(1),rs3130741(1),rs3116855(1),rs3116856(1),rs3129159(1),rs3130743(1),rs2206042(1),rs3116857(1),rs3130744(1),rs9257566(1),rs74513197(1),rs3116815(1),rs3130745(1),rs3129166(1),rs3116817(1),rs3116818(1),rs3116819(1),rs2006770(1),rs2006752(1),rs3116820(1),rs9257593(1),rs3130746(1),rs3116822(1),rs3116823(1),rs3116824(1),rs3116825(1),rs3130748(1),rs3130749(1),rs3129173(1),rs3129174(1),rs3129175(1),rs3129176(1),rs3130751(1),rs3130752(1),rs3116826(1),rs3130754(1),rs3130755(1),rs3116829(1),rs1977074(1),rs3129179(1),rs3116830(1),rs9257611(1),rs2005985(1),rs736466(1),rs2206040(1),rs2206041(1),rs9257616(1),rs719746(1),rs3130828(1),rs2894083(1),rs3130831(1),rs3129096(1),rs3129098(1),rs2142904(1),rs2394548(1),rs3130803(1),rs3130807(1),rs3130808(1),rs3130809(1),rs714470(1),rs3130811(1),rs3130812(1),rs3130813(1),rs3130814(1),rs2207338(1),rs2207337(1),rs3117345(1),rs3130816(1),rs3117343(1),rs3130818(1),rs2394549(1),rs3117342(1),rs3129103(1),rs9257639(1),rs112169880(1),rs3117340(1),rs3130821(1),rs3129104(1),rs3117339(1),rs3117337(1),rs2064503(1),rs3129105(1),rs2207336(1),rs3117335(1),rs3117334(1),rs3130823(1),rs3117333(1),rs3117332(1),rs3117331(1),rs3130824(1),rs3117330(1),rs2024679(1),rs3117329(1),rs3117328(1),rs3130827(1),rs3130829(1),rs3130830(1),rs3117327(1),rs3117326(1),rs144447022(1),rs142403264(1),rs3130834(1),rs2394550(1),rs7743489(1),rs3117349(1),rs2180000(1),rs2394551(1),rs3117347(1),rs3117346(1),rs7381760(1),rs9257681(1),rs1884123(1),rs1033569(1),rs1033568(1),rs1123283(1),rs4446587(1),rs3117425(1),rs6925072(1),rs4711183(1),rs4713207(1),rs3117439(1),rs550841401(1),rs9257689(1),rs7754451(1),rs9257691(1),rs9257692(1),rs3117427(1),rs9257693(1),rs7774255(1),rs9257694(1),rs150254595(1),rs9257703(1),rs10456370(1),rs4713208(1),rs3129682(1),rs720831(1),rs3129683(1),rs13214370(1),rs10946982(1),rs12190276(1),rs6930435(1),rs6903989(1),rs3117433(1),rs10946983(1),rs3130805(1),rs1014258(1),rs7745768(1),rs10447393(1),rs9257761(1),rs9257773(1),rs9257774(1),rs9257775(1),rs9257779(1),rs7754402(1),rs12197616(1),rs565207273(1),rs2207699(1),rs9257793(1),rs9257794(1),rs10456371(1),rs4713211(1),rs9295804(1),rs3930883(1),rs1555244(1),rs9257795(1),rs6934993(1),rs4713213(1),rs10807053(1),rs9257800(1),rs10456372(1),rs3749971(1),rs3749970(1),rs10456373(1),rs9257802(1),rs5003264(1),rs5003265(1),rs5003266(1),rs5003267(1),rs28359953(1),rs9257803(1),rs28359954(1),rs4576280(1),rs4598109(1),rs2144425(1),rs2144426(1),rs238886(1),rs238885(1),rs9257805(1),rs238882(1),rs238881(1),rs238880(1),rs3117441(1),rs3094558(1),rs3117442(1),rs238878(1),rs2158280(1),rs238877(1),rs238875(1),rs1419640(1),rs238872(1),rs238871(1),rs3117443(1),rs3117444(1),rs3094556(1),rs3094555(1),rs3094554(1),rs3129681(1),rs3094553(1),rs3094552(1),rs238869(1),rs3094548(1),rs1419636(1),rs9257809(1),rs379157(1),rs442694(1),rs437955(1),rs406511(1),rs1535039(1),rs2021078(1),rs2023463(1),rs2523443(1),rs2143668(1),rs2746149(1),rs2206853(1),rs2746150(1),rs1233495(1),rs1234844(1),rs1233494(1),rs1233493(1),rs1233491(1),rs1233489(1),rs1233488(1),rs1233487(1),rs1233480(1),rs1233478(1),rs385816(1),rs3094569(1),rs2523432(1),rs2523431(1),rs408623(1),rs389419(1),rs404240(1),rs413670(1),rs3094577(1),rs3094578(1),rs1235162(1),rs1233396(1),rs926552(1),rs1233393(1),rs1233385(1),rs3095268(1),rs3131856(1),rs547591961(1),rs3131865(1),rs1610638(1),rs1610639(1),rs9258375(1),rs9258381(1),rs1633005(1),rs1610660(1),rs2734986(1),rs2523761(1),rs2508052(1),rs5013089(1),rs2734983(1),rs2517866(1),rs3094176(1),rs2517862(1),rs9258652(1),rs2517857(1),rs2517856(1),rs2517855(1),rs2508049(1),rs1611673(1),rs1611678(1),rs1611689(1),rs1611691(1),rs1611694(1),rs1611695(1),rs1611698(1),rs1611701(1),rs1611703(1),rs1611706(1),rs1611714(1),rs1611716(1),rs1611718(1),rs1611721(1),rs1611725(1),rs1611727(1),rs1611736(1),rs1611738(1),rs1611740(1),rs1611744(1),rs1611745(1),rs1611746(1),rs2734977(1),rs2734970(1),rs1611630(1),rs1611635(1),rs2844822(1),rs885933(1),rs885932(1),rs1611645(1),rs1611658(1),rs1611545(1),rs3128993(1),rs376316(1),rs2517775(1),rs2517774(1),rs2524005(1),rs401241(1),rs439935(1),rs2571420(1),rs707910(1),rs9260146(1),rs3132686(1),rs1061815(1),rs2571384(1),rs1655899(1),rs1655900(1),rs1655905(1),rs1632878(1),rs1612063(1),rs9260628(1),rs9260629(1),rs429511(1),rs369073(1),rs3132685(1),rs1264807(1),rs1632926(1),rs356959(1),rs3094146(1),rs356971(1),rs3115631(1),rs3129012(1),rs259926(1),rs9261259(1),rs8321(1),rs9261290(1),rs1264714(1),rs1264709(1),rs1264706(1),rs1264705(1),rs1156533(1),rs1264703(1),rs1264702(1),rs916570(1),rs916569(1),rs1264700(1),rs1264699(1),rs6457148(1),rs6457149(1),rs1264698(1),rs1264697(1),rs1264696(1),rs1264695(1),rs1264694(1),rs1108052(1),rs1110448(1),rs1108053(1),rs2072110(1),rs2523994(1),rs2240071(1),rs1110446(1),rs2844796(1),rs2248289(1),rs2517601(1),rs2023473(1),rs2523978(1),rs2844789(1),rs1970(1),rs1573296(1),rs2157678(1),rs2523729(1),rs11158(1),rs2106072(1),rs2517622(1),rs2517617(1),rs2517614(1),rs2523722(1),rs2523721(1),rs2517611(1),rs2284166(1),rs2517610(1),rs2517609(1),rs1117490(1),rs2523716(1),rs1117488(1),rs1117487(1),rs2523714(1),rs2517608(1),rs2844776(1),rs971570(1),rs2523713(1),rs2523712(1),rs2021722(1),rs885912(1),rs2844781(1),rs2844777(1),rs3094078(1),rs3094075(1),rs3130399(1),rs3129830(1),rs3094069(1),rs3094066(1),rs3130380(1),rs3094628(1),rs3094064(1),rs3094067(1),rs3130355(1),rs3130364(1),rs3130377(1),rs3094625(1),rs3094624(1),rs3094059(1),rs3094058(1),rs3130350(1),rs3094622(1),rs3130351(1),rs3130352(1),rs3094621(1),rs3094620(1),rs3094057(1),rs3094056(1),rs3132648(1),rs3132647(1),rs3130353(1),rs3094054(1),rs3129809(1),rs3130356(1),rs3129810(1),rs3129812(1),rs3129815(1),rs3130363(1),rs3130365(1),rs3132638(1),rs3129817(1),rs3129818(1),rs3132634(1),rs3129820(1),rs3129821(1),rs3132631(1),rs3132630(1),rs3130370(1),rs3130372(1),rs3129822(1),rs3132627(1),rs3129823(1),rs3132625(1),rs3094712(1),rs3094032(1),rs3094031(1),rs3130123(1),rs3130125(1),rs3094030(1),rs3130126(1),rs3094053(1),rs3094704(1),rs3094050(1),rs3094703(1),rs3094049(1),rs3094036(1),rs3094035(1),rs3094034(1),rs3130116(1),rs3132619(1),rs3132617(1),rs3131111(1),rs3094717(1),rs3130129(1),rs3132645(1),rs3132616(1),rs561436357(1),rs3130141(1),rs3132615(1),rs3131112(1),rs3094024(1),rs3130117(1),rs3130247(1),rs3132610(1),rs9262120(1),rs3095276(1),rs9262126(1),rs9262130(1),rs9262132(1),rs9262135(1),rs9262141(1),rs9262142(1),rs9262143(1),rs9262146(1),rs3132584(1),rs3132583(1),rs3132582(1),rs8233(1),rs3095330(1),rs3095329(1),rs3094128(1),rs3094127(1),rs1064627(1),rs3095327(1),rs3130658(1),rs3130660(1),rs3130661(1),rs1059612(1),rs3094125(1),rs2284173(1),rs2284174(1),rs3130662(1),rs3129972(1),rs886423(1),rs1264352(1)	FALSE	ZSCAN31
6	1	rs9267898	32202935	1.54e-08	700	303	144	169	47	37	rs2523674(1),rs2523673(1),rs2596443(1),rs2395044(1),rs2894222(1),rs3130924(1),rs2239707(1),rs3130048(1),rs204999(1),rs1053924(1),rs3096688(1),rs3132934(1),rs3130293(1),rs206018(1),rs3134798(1),rs3096702(1),rs9267853(1),rs531160176(1),rs7739432(1),rs9267873(1),rs9267897(1),rs9267907(1),rs6900833(1),rs6906128(1),rs6906174(1),rs382259(1),rs2849016(1),rs380933(1),rs380571(1),rs371156(1),rs419132(1),rs377743(1),rs9267947(1),rs13194642(1),rs427037(1),rs9267951(1),rs10456404(1),rs9267954(1),rs9267989(1),rs9268145(1),rs522254(1),rs6910071(1),rs6913664(1),rs28361060(1),rs9268362(1),rs9268515(1),rs3129968(1),rs9268543(1),rs2395175(1),rs35265698(1),rs34350244(1),rs35294087(1),rs2760985(1),rs687308(1),rs9270844(1),rs9270902(1),rs9270908(1),rs9270909(1),rs601945(1),rs560530(1),rs660895(1),rs532965(1),rs3997868(1),rs112485576(1),rs3997872(1),rs9271286(1),rs9271287(1),rs9271289(1),rs9271292(1),rs9271295(1),rs9271300(1),rs2894275(1),rs2395223(1),rs521539(1),rs521512(1),rs3129751(1),rs2858859(1),rs5004276(1),rs5004277(1),rs7451962(1),rs9271325(1),rs3104415(1),rs3104413(1),rs9271331(1),rs6917212(1),rs34850435(1),rs6931277(1),rs36124427(1),rs34028938(1),rs510205(1),rs9271378(1),rs9271492(1),rs9271608(1),rs3104375(1),rs9272226(1),rs9272309(1),rs9272417(1),rs9272461(1),rs17426593(1),rs34763586(1),rs34965214(1),rs9272785(1),rs9273595(1),rs2854272(1),rs9274500(1),rs9274514(1),rs3891175(1),rs77296290(1),rs114466578(1),rs114544105(1),rs9274622(1),rs3135000(1),rs2858302(1),rs7764856(1),rs3104396(1),rs3104399(1),rs3129736(1),rs3129740(1),rs3129741(1),rs3129744(1),rs3129746(1),rs9275688(1),rs9275689(1),rs9275693(1),rs9275697(1),rs9275698(1),rs9275700(1),rs9275701(1),rs9275703(1),rs9275716(1),rs9275717(1),rs9275729(1),rs9275730(1),rs9275743(1),rs9275765(1),rs9275772(1),rs9275773(1),rs9275774(1),rs9275775(1),rs9275793(1),rs9275800(1),rs9275801(1),rs9275826(1),rs9275896(1),rs9275900(1),rs9275901(1),rs9275915(1),rs9275917(1),rs9275918(1),rs9275921(1),rs9275923(1),rs9275926(1),rs9275928(1),rs9275929(1),rs9275930(1),rs9275964(1),rs9275967(1),rs9275968(1),rs9275969(1),rs9275971(1),rs9275974(1),rs9275985(1),rs9275991(1),rs9275997(1),rs9276014(1),rs9276015(1),rs9276017(1),rs5029394(1),rs5029393(1),rs9276027(1),rs9276036(1),rs9276040(1),rs9276061(1),rs9276062(1),rs9276063(1),rs9276064(1),rs9276067(1),rs9276071(1),rs9276107(1),rs9276122(1),rs9276123(1),rs9276137(1),rs9276139(1),rs9276140(1),rs9276143(1),rs9276144(1),rs9276147(1),rs9276148(1),rs9276154(1),rs9276155(1),rs9276159(1),rs9276160(1),rs9276162(1),rs7747838(1),rs7767959(1),rs7771946(1),rs7751699(1),rs7751842(1),rs2859102(1),rs9276180(1),rs9276196(1),rs9276202(1),rs9276210(1),rs9276211(1),rs9276218(1),rs9276228(1),rs9276229(1),rs9276238(1),rs9276245(1),rs2859088(1),rs9276256(1),rs9276276(1),rs9276278(1),rs9276279(1),rs9276280(1),rs2859077(1),rs9276284(1),rs9276291(1),rs9276295(1),rs9276296(1),rs9276297(1),rs9276298(1),rs9276301(1),rs9276302(1),rs7452263(1),rs6457640(1),rs7744593(1),rs9276319(1),rs7773068(1),rs7773694(1),rs7755580(1),rs7755596(1),rs7755597(1),rs9276392(1),rs9276394(1),rs9276395(1),rs9276396(1),rs9276397(1),rs2051600(1),rs2051598(1),rs2051597(1),rs4394270(1),rs4496840(1),rs4403295(1),rs9276408(1),rs9276409(1),rs2213565(1),rs9276445(1),rs2213573(1),rs5027459(1),rs2227133(1),rs7769788(1),rs2213570(1)	TRUE
6	1	rs9267922	32206465	4.75e-10	1182	53	98	252	446	333	rs3132649(1),rs3094061(1),rs3130374(1),rs3094627(1),rs3130375(1),rs3130376(1),rs3094060(1),rs9262174(1),rs3095338(1),rs1264350(1),rs1264341(1),rs1110482(1),rs2517578(1),rs2535334(1),rs2535332(1),rs2263298(1),rs2844661(1),rs2535328(1),rs3132577(1),rs2844656(1),rs2535340(1),rs2517572(1),rs1264326(1),rs1264325(1),rs1264322(1),rs886422(1),rs1049633(1),rs1264313(1),rs1264312(1),rs1264310(1),rs886420(1),rs1264308(1),rs1264304(1),rs3094088(1),rs3095155(1),rs3095153(1),rs3095152(1),rs3131921(1),rs3132581(1),rs3094086(1),rs3132580(1),rs3131783(1),rs3131781(1),rs1634716(1),rs1634721(1),rs1634726(1),rs3130574(1),rs3131920(1),rs3131788(1),rs3094671(1),rs3095311(1),rs3130544(1),rs2233980(1),rs3094222(1),rs3130985(1),rs3130557(1),rs3132541(1),rs3130562(1),rs3130566(1),rs3132566(1),rs3094669(1),rs3131010(1),rs130079(1),rs1265071(1),rs3094662(1),rs130076(1),rs130065(1),rs720466(1),rs3130455(1),rs1150765(1),rs7750641(1),rs1062630(1),rs1265159(1),rs887465(1),rs3130457(1),rs3130510(1),rs3130459(1),rs1265181(1),rs1265178(1),rs1265177(1),rs3132510(1),rs1619179(1),rs3132506(1),rs3132505(1),rs3134785(1),rs3130514(1),rs1639110(1),rs3130949(1),rs1793895(1),rs2394886(1),rs3095251(1),rs6933647(1),rs7768955(1),rs7769059(1),rs7769211(1),rs3130945(1),rs1639108(1),rs3130944(1),rs3130522(1),rs3130943(1),rs1793894(1),rs3134784(1),rs3130942(1),rs3130470(1),rs3130471(1),rs3130524(1),rs3134781(1),rs3130940(1),rs3130938(1),rs3130937(1),rs3130936(1),rs3134779(1),rs3130473(1),rs3134778(1),rs3134777(1),rs3130529(1),rs3132531(1),rs3132521(1),rs3130530(1),rs3130713(1),rs3134768(1),rs2394894(1),rs2394895(1),rs3132495(1),rs3134762(1),rs527864796(1),rs3130424(1),rs2394944(1),rs7748141(1),rs9265645(1),rs4947307(1),rs1625792(1),rs402175(1),rs1634776(1),rs2394976(1),rs2256747(1),rs2256750(1),rs2844589(1),rs3134792(1),rs2854010(1),rs9265857(1),rs2394978(1),rs2394980(1),rs9265908(1),rs2507998(1),rs9265937(1),rs9265938(1),rs9265939(1),rs9265948(1),rs9265949(1),rs9265964(1),rs9265969(1),rs9265971(1),rs9265972(1),rs9265973(1),rs9265974(1),rs9265976(1),rs9265979(1),rs9265982(1),rs9265985(1),rs9265990(1),rs9265994(1),rs9265998(1),rs9266001(1),rs2923008(1),rs3016017(1),rs2923007(1),rs2596510(1),rs2596508(1),rs2596500(1),rs2523607(1),rs2596495(1),rs4990036(1),rs2853999(1),rs2523593(1),rs2523584(1),rs2523573(1),rs2596545(1),rs2596547(1),rs2523571(1),rs2523546(1),rs2844577(1),rs2596430(1),rs2922994(1),rs2156874(1),rs2853986(1),rs2523524(1),rs2844559(1),rs2905719(1),rs2442735(1),rs2596570(1),rs9266669(1),rs4143332(1),rs4143333(1),rs2844531(1),rs2596565(1),rs2844530(1),rs2523495(1),rs3132472(1),rs3132473(1),rs3093958(1),rs9267092(1),rs3131623(1),rs3093956(1),rs9267123(1),rs3130477(1),rs3132089(1),rs3099839(1),rs3094605(1),rs3132090(1),rs3130907(1),rs3128986(1),rs3131619(1),rs3094013(1),rs3094012(1),rs3131618(1),rs3131617(1),rs3131643(1),rs3099843(1),rs3099844(1),rs3130908(1),rs3130909(1),rs3131642(1),rs3132470(1),rs3094011(1),rs3094010(1),rs3130923(1),rs3094005(1),rs3095233(1),rs3130616(1),rs3134900(1),rs3130614(1),rs3130612(1),rs9267445(1),rs3093988(1),rs2516482(1),rs1055384(1),rs2734583(1),rs3093975(1),rs9267488(1),rs1800629(1),rs1800628(1),rs3130063(1),rs3130631(1),rs3132451(1),rs3130621(1),rs3115665(1),rs3130070(1),rs3130622(1),rs3115664(1),rs3132450(1),rs3130623(1),rs3130624(1),rs3130626(1),rs2736157(1),rs3130627(1),rs3115663(1),rs11229(1),rs10885(1),rs3130046(1),rs3130628(1),rs3130047(1),rs3117583(1),rs3117582(1),rs3117581(1),rs3132449(1),rs3117580(1),rs3130618(1),rs3117579(1),rs9267531(1),rs9267539(1),rs9267544(1),rs9267549(1),rs3131383(1),rs3101018(1),rs3131381(1),rs3131380(1),rs3132445(1),rs3132443(1),rs3130484(1),rs3117573(1),rs3131379(1),rs3117574(1),rs3131378(1),rs3117575(1),rs3117576(1),rs3117577(1),rs3115672(1),rs3101017(1),rs3115671(1),rs3130490(1),rs3130491(1),rs915652(1),rs915651(1),rs2607014(1),rs2736425(1),rs2763980(1),rs681331(1),rs625421(1),rs553414(1),rs1043618(1),rs1265947(1),rs3115674(1),rs3130476(1),rs3130478(1),rs3130679(1),rs599707(1),rs9267574(1),rs9267578(1),rs67682613(1),rs515688(1),rs693906(1),rs501942(1),rs558702(1),rs519417(1),rs532086(1),rs497309(1),rs1265905(1),rs1270942(1),rs389884(1),rs433061(1),rs367364(1),rs527506034(1),rs394439(1),rs369637(1),rs1150758(1),rs1150757(1),rs1265889(1),rs1150756(1),rs1150755(1),rs1150754(1),rs1150753(1),rs1150752(1),rs1265888(1),rs1269852(1),rs3130288(1),rs3134962(1),rs3130277(1),rs3134952(1),rs3134951(1),rs3134608(1),rs3096696(1),rs3130281(1),rs2395099(1),rs3132941(1),rs3134949(1),rs9267815(1),rs3096697(1),rs3130347(1),rs3130348(1),rs3130284(1),rs3131297(1),rs3134947(1),rs3134946(1),rs3096689(1),rs3134945(1),rs3134944(1),rs3132965(1),rs3130349(1),rs1062070(1),rs8365(1),rs3134941(1),rs3134940(1),rs3131300(1),rs1800625(1),rs169504(1),rs204995(1),rs204994(1),rs204992(1),rs176095(1),rs3134605(1),rs204991(1),rs204990(1),rs204989(1),rs2071278(1),rs3134942(1),rs3134939(1),rs2071287(1),rs3132935(1),rs2071277(1),rs3131296(1),rs3131295(1),rs3130291(1),rs3130292(1),rs206017(1),rs3132942(1),rs3132947(1),rs3130294(1),rs3132956(1),rs3131290(1),rs3131291(1),rs3134799(1),rs3134797(1),rs3134932(1),rs436388(1),rs444472(1),rs394657(1),rs429853(1),rs1109771(1),rs8192589(1),rs431722(1),rs422951(1),rs3134796(1),rs3134930(1),rs3130295(1),rs3096690(1),rs404890(1),rs2849015(1),rs3130297(1),rs377763(1),rs6913558(1),rs6918888(1),rs2395107(1),rs2395108(1),rs9267904(1),rs693797(1),rs3134925(1),rs3134924(1),rs9267908(1),rs9267911(1),rs9267912(1),rs9267913(1),rs3130303(1),rs6901158(1),rs9267919(1),rs3134937(1),rs3130304(1),rs416352(1),rs393481(1),rs424232(1),rs376549(1),rs394038(1),rs507778(1),rs412657(1),rs9267948(1),rs9267949(1),rs9267950(1),rs13214722(1),rs529729079(1),rs9357138(1),rs558281186(1),rs3130319(1),rs3130321(1),rs3132966(1),rs6457513(1),rs6457514(1),rs6457515(1),rs6457516(1),rs3130322(1),rs3132967(1),rs3115569(1),rs3115568(1),rs6908903(1),rs6908927(1),rs9268013(1),rs9268014(1),rs9268015(1),rs9268016(1),rs9268017(1),rs111257207(1),rs142071717(1),rs9268026(1),rs9268029(1),rs9268030(1),rs9268031(1),rs3115567(1),rs139600543(1),rs3132969(1),rs3130327(1),rs6457525(1),rs6457526(1),rs3096687(1),rs3096686(1),rs3132970(1),rs3115566(1),rs3132971(1),rs3115565(1),rs9268055(1),rs9268056(1),rs9268057(1),rs9268059(1),rs3132973(1),rs3130329(1),rs3130330(1),rs3115564(1),rs3132926(1),rs3132927(1),rs3130331(1),rs3130332(1),rs9268074(1),rs9268076(1),rs3115563(1),rs7767325(1),rs3132928(1),rs3096685(1),rs3130333(1),rs9268080(1),rs3132929(1),rs3132930(1),rs3096682(1),rs3096681(1),rs3096680(1),rs3115561(1),rs3132931(1),rs3132932(1),rs3115560(1),rs9268083(1),rs7749904(1),rs7770017(1),rs7749824(1),rs3096671(1),rs3130335(1),rs3096672(1),rs3096673(1),rs3096674(1),rs3096675(1),rs3130336(1),rs7765103(1),rs7765109(1),rs7746994(1),rs3132945(1),rs3096676(1),rs3096677(1),rs3096678(1),rs3115559(1),rs3115558(1),rs3115557(1),rs3115556(1),rs9268096(1),rs3130337(1),rs3130338(1),rs3096679(1),rs9268100(1),rs2114434(1),rs2114435(1),rs1559872(1),rs1559873(1),rs1559874(1),rs3130340(1),rs3115553(1),rs3115552(1),rs3130341(1),rs3132951(1),rs9268109(1),rs7757760(1),rs7776041(1),rs6457530(1),rs9268116(1),rs9268117(1),rs2395117(1),rs9268121(1),rs9268123(1),rs7755666(1),rs9268124(1),rs9268125(1),rs9268131(1),rs9268135(1),rs9268137(1),rs7751896(1),rs9268140(1),rs4711291(1),rs9268142(1),rs9268143(1),rs7757711(1),rs7758030(1),rs9268144(1),rs9268146(1),rs6927856(1),rs6927529(1),rs6935269(1),rs7775397(1),rs3749966(1),rs9268152(1),rs7739069(1),rs7750783(1),rs6909427(1),rs9268156(1),rs9268158(1),rs7775592(1),rs7775332(1),rs9268163(1),rs9268164(1),rs7742654(1),rs3864299(1),rs3864300(1),rs3864301(1),rs9268165(1),rs9268166(1),rs9268167(1),rs9268168(1),rs9268169(1),rs9268170(1),rs9268171(1),rs9268172(1),rs6915879(1),rs7341270(1),rs6457536(1),rs9268175(1),rs9268176(1),rs9268177(1),rs7341300(1),rs7341328(1),rs9268178(1),rs9268179(1),rs9268180(1),rs9268181(1),rs9268182(1),rs9268187(1),rs9268190(1),rs9268191(1),rs9268192(1),rs9268194(1),rs9268195(1),rs9268196(1),rs9268197(1),rs9268198(1),rs9268200(1),rs3864302(1),rs9268201(1),rs9268202(1),rs9268204(1),rs6934429(1),rs6934776(1),rs6934546(1),rs6939410(1),rs9268206(1),rs9268207(1),rs9268208(1),rs9268209(1),rs1018434(1),rs1018433(1),rs3864303(1),rs1018431(1),rs1018430(1),rs9268212(1),rs2069026(1),rs6903871(1),rs9268213(1),rs9268214(1),rs9268215(1),rs6909790(1),rs6910275(1),rs28367008(1),rs6915455(1),rs9268218(1),rs9268219(1),rs9268221(1),rs9268222(1),rs116667074(1),rs7751715(1),rs9268235(1),rs521828(1),rs511874(1),rs4392743(1),rs9268251(1),rs1003880(1),rs3129949(1),rs1003879(1),rs1003878(1),rs1076712(1),rs1474727(1),rs2022537(1),rs1265757(1),rs1265754(1),rs926593(1),rs926592(1),rs3117137(1),rs3117136(1),rs2849018(1),rs7383143(1),rs3117135(1),rs3117134(1),rs2395147(1),rs3117131(1),rs3117130(1),rs910051(1),rs910050(1),rs969893(1),rs969892(1),rs969891(1),rs3117122(1),rs3117121(1),rs3117120(1),rs2076539(1),rs2076537(1),rs761189(1),rs761188(1),rs2395149(1),rs3129927(1),rs3129942(1),rs3129943(1),rs2050190(1),rs2050189(1),rs2281276(1),rs3117110(1),rs3117109(1),rs3129944(1),rs3129945(1),rs2894251(1),rs2395151(1),rs3117106(1),rs2894254(1),rs3117103(1),rs3129950(1),rs3117099(1),rs3117097(1),rs3129953(1),rs1980493(1),rs3129956(1),rs2395158(1),rs3129959(1),rs3129963(1),rs3129965(1),rs3129966(1),rs3129967(1),rs3129969(1),rs3129970(1),rs2006174(1),rs6930571(1),rs9268530(1),rs9268531(1),rs9268532(1),rs9268534(1),rs6908065(1),rs6908056(1),rs6930933(1),rs3135382(1),rs2001100(1),rs2001098(1),rs2001097(1),rs2395159(1),rs3135381(1),rs2227138(1),rs3135380(1),rs3135379(1),rs3135378(1),rs3135376(1),rs3135375(1),rs3135374(1),rs3135373(1),rs3135372(1),rs2187820(1),rs2157336(1),rs2187819(1),rs6457570(1),rs6457571(1),rs6457573(1),rs3135371(1),rs3135370(1),rs3135369(1),rs3135368(1),rs2395160(1),rs2395161(1),rs2395162(1),rs2395164(1),rs2395167(1),rs2213580(1),rs3135366(1),rs3135363(1),rs3135362(1),rs2395168(1),rs2894255(1),rs3135358(1),rs3135356(1),rs2157334(1),rs3135353(1),rs3135351(1),rs3129841(1),rs3135349(1),rs3129842(1),rs2395170(1),rs2395171(1),rs3135345(1),rs763035(1),rs2105902(1),rs3129843(1),rs3129855(1),rs3129856(1),rs3129861(1),rs3135394(1),rs3129884(1),rs3129885(1),rs2239806(1),rs1131541(1),rs1051336(1),rs1041885(1),rs7383481(1),rs3129897(1),rs9268813(1),rs7763411(1),rs9268840(1),rs6940063(1),rs6940440(1),rs9268850(1),rs9268854(1),rs9268855(1),rs9268856(1),rs9268857(1),rs9268862(1),rs4428528(1),rs4434496(1),rs4280993(1),rs7766843(1),rs7766854(1),rs7747010(1),rs7747025(1),rs7746751(1),rs7746922(1),rs7747521(1),rs7767493(1),rs9268878(1),rs9268879(1),rs9268885(1),rs9268886(1),rs9268887(1),rs9268902(1),rs9268907(1),rs9268911(1),rs9268913(1),rs2395184(1),rs9268922(1),rs2395187(1),rs2395188(1),rs9268971(1),rs9268972(1),rs9268973(1),rs9268974(1),rs9268975(1),rs9268976(1),rs9268977(1),rs9268980(1),rs9268983(1),rs9269043(1),rs9269044(1),rs9269045(1),rs9269046(1),rs9269048(1),rs5026740(1),rs5026741(1),rs5026742(1),rs4713534(1),rs12204922(1),rs9270651(1),rs9270652(1),rs9270653(1),rs9270663(1),rs9270665(1),rs4599680(1),rs615672(1),rs615698(1),rs615719(1),rs616187(1),rs618095(1),rs2858867(1),rs2858866(1),rs486912(1),rs3021303(1),rs481245(1),rs566861(1),rs1281937(1),rs9271190(1),rs502771(1),rs502055(1),rs9271301(1),rs9271333(1),rs9271334(1),rs9271352(1),rs9271424(1),rs9271425(1),rs9271437(1),rs9271526(1),rs9271528(1),rs9271541(1),rs9271550(1),rs9271562(1),rs2097432(1),rs3129763(1),rs3135003(1),rs9271613(1),rs9271626(1),rs74291249(1),rs9271895(1),rs6929398(1),rs7758465(1),rs9272060(1),rs9272063(1),rs9272066(1),rs9272069(1),rs9272190(1),rs9272192(1),rs9272219(1),rs9272225(1),rs2040406(1),rs9272255(1),rs9272261(1),rs9272271(1),rs9272311(1),rs2187668(1),rs9272577(1),rs9272615(1),rs9272630(1),rs9272648(1),rs9272655(1),rs9272782(1),rs9272783(1),rs9272784(1),rs9273012(1),rs6905282(1),rs6905975(1),rs6906021(1),rs9273371(1),rs9273504(1),rs2854275(1),rs9273529(1),rs9273873(1),rs9274623(1),rs3134986(1),rs3134978(1),rs3134977(1),rs3129716(1),rs2647004(1),rs2856674(1),rs2647019(1),rs1794283(1),rs1794282(1),rs1794280(1),rs1794279(1),rs2647044(1),rs1794277(1),rs1613056(1),rs1794511(1),rs1794530(1),rs1794272(1),rs1794528(1),rs1617322(1),rs9275576(1),rs3957147(1),rs9275652(1),rs9275655(1),rs9275657(1),rs9275660(1),rs9275661(1),rs9275663(1),rs9275674(1),rs9275682(1),rs9275686(1),rs9275690(1),rs9275696(1),rs9275699(1),rs9275702(1),rs9275709(1),rs9275764(1),rs9275770(1),rs9275792(1),rs9275829(1),rs763026(1),rs9275899(1),rs9275911(1),rs9275936(1),rs9275965(1),rs9275970(1),rs9275986(1),rs9275988(1),rs9276021(1),rs9276039(1),rs9276074(1),rs9276084(1),rs75396566(1),rs9276106(1),rs76723709(1),rs9276138(1),rs9276149(1),rs9276164(1),rs9276168(1),rs9276188(1),rs9276190(1),rs9276191(1),rs9276201(1),rs9276251(1),rs9276292(1),rs9276306(1),rs9276425(1),rs9276456(1),rs9276550(1),rs9276555(1),rs9276556(1),rs9276576(1),rs9276582(1),rs9276584(1),rs9276585(1),rs9276607(1),rs9276625(1),rs4947258(1),rs4947349(1),rs9276688(1),rs9276689(1),rs719655(1),rs9276691(1),rs7762279(1),rs9276700(1),rs7758736(1),rs9276731(1),rs9276772(1),rs1054684(1),rs60045856(1),rs114595701(1),rs45506201(1),rs116827595(1),rs115591082(1),rs72860374(1),rs56098412(1),rs77318243(1),rs75301392(1),rs73396800(1),rs73396802(1),rs57651384(1),rs116131925(1),rs58173627(1),rs75380668(1),rs59576053(1),rs73409626(1),rs73409631(1),rs76088152(1),rs73409636(1),rs73409643(1),rs111234931(1),rs113070636(1),rs112935194(1),rs57331574(1),rs113913737(1),rs73409691(1)	TRUE
7	1	rs37658	110999503	1.4e-08	597	249	208	24	5	111	rs57167163(1),rs7809411(1),rs2301733(1),rs17439799(1),rs11766513(1),rs13234571(1),rs4730483(1),rs12533389(1),rs214454(1),rs214455(1),rs214456(1),rs214457(1),rs214459(1),rs214460(1),rs214462(1),rs214463(1),rs214466(1),rs214467(1),rs214468(1),rs214469(1),rs214470(1),rs214471(1),rs214472(1),rs214473(1),rs214475(1),rs40362(1),rs37711(1),rs37714(1),rs37715(1),rs37716(1),rs37717(1),rs37718(1),rs37719(1),rs37731(1),rs37732(1),rs1978247(1),rs7810543(1),rs37733(1),rs7804021(1),rs28829(1),rs13240464(1),rs2109298(1),rs37735(1),rs2109299(1),rs982256(1),rs37738(1),rs6959670(1),rs7802797(1),rs7811867(1),rs37741(1),rs37742(1),rs37743(1),rs13239254(1),rs37746(1),rs37751(1),rs37752(1),rs37754(1),rs12705760(1),rs12668070(1),rs10242018(1),rs37757(1),rs1541472(1),rs37759(1),rs11534045(1),rs253372(1),rs253373(1),rs253375(1),rs1541473(1),rs253376(1),rs61230935(1),rs6962665(1),rs12670206(1),rs7811308(1),rs2110309(1),rs1981712(1),rs4730485(1),rs4730486(1),rs6466376(1),rs12536395(1),rs12539177(1),rs37648(1),rs35426637(1),rs37651(1),rs7803571(1),rs37667(1),rs12532143(1),rs37672(1),rs7782005(1),rs12705762(1),rs37682(1),rs38744(1),rs40372(1),rs38747(1),rs38748(1),rs38751(1),rs38752(1),rs10282292(1),rs11766326(1),rs56848830(1),rs6955923(1),rs2396357(1),rs4141271(1),rs2396358(1),rs17158596(1),rs12668724(1),rs2529489(1),rs4730488(1),rs57444187(1),rs4730489(1),rs2529491(1),rs73203030(1),rs740346(1),rs2529484(1),rs2613590(1),rs62464622(1),rs62464624(1),rs59638688(1),rs6952176(1),rs6962561(1),rs1419747(1),rs2528691(1),rs2613596(1),rs2040997(1),rs2613601(1),rs2969502(1),rs1894753(1),rs1419748(1),rs2074115(1),rs3757647(1),rs3801787(1),rs3801786(1),rs718845(1),rs6951280(1),rs3735534(1),rs12705798(1),rs1859025(1),rs3801784(1),rs11979621(1),rs6466387(1),rs2074118(1)	FALSE	IMMP2L
8	1	rs7838316	27425314	1.14e-08	150	64	16	8	9	53	rs880991(1),rs11778371(1),rs11780471(1),rs78875955(1),rs72477506(1),rs55986679(1),rs113623975(1),rs7839435(1),rs56223946(1),rs73227362(1),rs59339059(1),rs11776293(1),rs11780592(1),rs11780834(1),rs11778040(1),rs17466060(1),rs4732724(1),rs59724122(1),rs9632863(1),rs11783093(1),rs75560813(1),rs1565735(1),rs1565736(1),rs1316801(1),rs1000108(1),rs937220(1),rs7831810(1),rs7814146(1),rs1532279(1),rs10780145(1),rs4352801(1),rs56372821(1),rs6558008(1),rs7828131(1),rs4732728(1),rs7844965(1),rs73229090(1),rs73229093(1),rs28661845(1),rs28361904(1),rs10503813(1),rs28633173(1),rs12680584(1),rs6983452(1),rs7012010(1),rs7012217(1),rs56031191(1),rs73229095(1),rs17057438(1),rs10111053(1),rs10088244(1),rs10091215(1),rs7817366(1),rs7821500(1),rs10092082(1),rs35236974(1),rs11777131(1),rs9331950(1),rs9331931(1),rs9331930(1),rs60056423(1),rs66969288(1),rs7812347(1),rs28541694(1),rs9331905(1),rs867232(1),rs867231(1),rs17515931(1),rs34109053(1),rs73231005(1)	FALSE	GULOP
11	1	rs17455422	57534799	2.04e-09	808	291	115	70	113	219	rs2848641(1),rs2511992(1),rs28362947(1),rs28362948(1),rs11229063(1),rs11820040(1),rs78364821(1),rs76525968(1),rs144256346(1),rs28362949(1),rs28362950(1),rs28362951(1),rs11603020(1),rs11229066(1),rs11229067(1),rs2508441(1),rs78624400(1),rs138770460(1),rs3824988(1),rs2508443(1),rs2511989(1),rs2454660(1),rs10896631(1),rs1557522(1),rs4926(1),rs11606677(1),rs11606706(1),rs112764194(1),rs7117896(1),rs11607122(1),rs10896632(1),rs11229075(1),rs2511996(1),rs2511994(1),rs2511993(1),rs2081362(1),rs7102271(1),rs112936078(1),rs11229077(1),rs11229078(1),rs11229080(1),rs73480556(1),rs2926664(1),rs1647396(1),rs73480560(1),rs1783826(1),rs10750866(1),rs731384(1),rs1783827(1),rs1647395(1),rs55920079(1),rs929934(1),rs55649513(1),rs1783828(1),rs2081361(1),rs1798177(1),rs7947357(1),rs1647394(1),rs1783829(1),rs1783983(1),rs1631684(1),rs1647397(1),rs7117878(1),rs1613592(1),rs10896633(1),rs1647403(1),rs1783984(1),rs1798172(1),rs1783985(1),rs1798173(1),rs527528(1),rs499188(1),rs11602109(1),rs1783818(1),rs12805841(1),rs1624389(1),rs1783819(1),rs10896636(1),rs1783980(1),rs1785498(1),rs488769(1),rs1783981(1),rs7121169(1),rs12362166(1),rs12801694(1),rs1783976(1),rs1783977(1),rs79740710(1),rs1783978(1),rs12804972(1),rs2926656(1),rs11604333(1),rs1783979(1),rs1785499(1),rs1647400(1),rs1783824(1),rs1647405(1),rs1424753(1),rs576859(1),rs7116341(1),rs71484461(1),rs2956982(1),rs11229109(1),rs7938083(1),rs36036499(1),rs11607056(1),rs11604325(1),rs12790196(1),rs7105506(1),rs2847308(1),rs547891(1),rs7117020(1),rs2956981(1),rs12363024(1),rs4827(1),rs12146541(1),rs9420(1),rs11229113(1),rs56392705(1),rs3017889(1),rs77993055(1),rs11605731(1),rs11601449(1),rs7949841(1),rs12805343(1),rs11570176(1),rs7120868(1),rs11229116(1),rs10792110(1),rs12270209(1),rs17455520(1),rs2156638(1),rs17455626(1),rs35808061(1),rs12362406(1),rs4611222(1),rs11570181(1),rs12274865(1),rs11570190(1),rs11229130(1),rs11229131(1),rs10896644(1),rs112976685(1),rs653889(1),rs3781885(1),rs10896647(1),rs665058(1),rs658936(1),rs623541(1),rs708228(1),rs10896649(1),rs471398(1),rs606499(1),rs547118(1),rs1786438(1),rs585337(1),rs585761(1),rs12807250(1),rs639158(1),rs627145(1),rs652908(1),rs659165(1),rs645145(1),rs644219(1),rs588612(1),rs79260745(1),rs7932091(1),rs11229148(1),rs10750870(1),rs71484468(1),rs652191(1),rs671508(1),rs682258(1),rs7936998(1),rs682503(1),rs7117205(1),rs11601320(1),rs6591434(1),rs1704781(1),rs96894(1),rs676205(1),rs2509805(1),rs616039(1),rs615592(1),rs615556(1),rs2509808(1),rs78587207(1),rs12807357(1),rs673344(1),rs686489(1),rs589914(1),rs644883(1),rs674094(1),rs592785(1),rs593239(1),rs12790660(1),rs12798206(1),rs10896656(1),rs626043(1),rs631791(1),rs12792253(1),rs12360939(1),rs11229160(1),rs112181796(1),rs9645687(1),rs10896661(1),rs10896662(1),rs636388(1),rs641325(1),rs681397(1),rs588713(1),rs588808(1),rs600488(1),rs591322(1),rs615133(1),rs633129(1),rs616911(1),rs662638(1),rs606731(1),rs12788836(1),rs631350(1),rs12364898(1),rs7942126(1),rs659313(1),rs659756(1),rs672537(1),rs687432(1),rs632052(1),rs609154(1),rs714942(1),rs66813766(1),rs34563263(1),rs11605267(1),rs7946863(1),rs12364646(1),rs11600171(1),rs34534719(1),rs1510420(1),rs12421773(1),rs34594669(1),rs11229169(1),rs7926999(1),rs1397273(1),rs56055377(1),rs11229170(1),rs7123570(1),rs7109912(1),rs12419176(1),rs11229171(1),rs35713433(1),rs7943793(1),rs10792118(1),rs938011(1),rs11229172(1),rs4245215(1),rs12420220(1),rs1848879(1),rs7126334(1),rs11229173(1),rs7936212(1),rs7119218(1),rs7119973(1),rs7103977(1),rs11602442(1),rs7930234(1),rs6591443(1),rs6591444(1),rs6591445(1),rs12807528(1),rs7927640(1),rs11601082(1),rs7123523(1),rs7123782(1),rs7946468(1),rs1397275(1),rs12801755(1),rs7102929(1),rs12364421(1),rs7926878(1),rs7927022(1),rs12803905(1),rs12804093(1),rs12366063(1),rs11229183(1),rs61905278(1),rs12801976(1),rs1113334(1),rs1113335(1),rs4272798(1),rs1113095(1),rs7121128(1),rs10896676(1),rs2089747(1),rs61905309(1),rs12792638(1),rs35241049(1),rs11601223(1),rs1510418(1),rs7106195(1),rs71484480(1),rs11512731(1),rs11512732(1),rs35163247(1),rs75695577(1),rs12799639(1),rs35742790(1),rs7949741(1),rs7950003(1),rs12802044(1),rs34015013(1),rs11601663(1),rs11608016(1),rs3886950(1),rs11229212(1),rs10792125(1),rs7121139(1),rs7350525(1),rs7128492(1),rs11229216(1),rs2514183(1),rs2514184(1),rs2441953(1),rs11606464(1),rs11605988(1),rs7123727(1),rs35157521(1),rs12792435(1),rs61903966(1),rs61903967(1),rs36071925(1),rs61904009(1),rs11229225(1),rs11607308(1),rs2441971(1),rs4938884(1),rs1376489(1),rs11229228(1),rs11229229(1),rs11229232(1),rs7930102(1),rs34300518(1),rs12790525(1),rs61904024(1),rs11229238(1),rs67305834(1),rs4509781(1),rs7113760(1),rs7122673(1),rs35401618(1),rs56018616(1),rs149824040(1),rs113010386(1),rs7118004(1),rs4939180(1),rs7120102(1),rs2441970(1),rs7113552(1),rs11604577(1),rs1031360(1),rs10896701(1),rs10750884(1),rs10750885(1),rs61902761(1),rs7935428(1),rs895660(1),rs61902763(1),rs17152364(1),rs12796166(1),rs17152376(1),rs7934149(1),rs11601841(1),rs61902767(1),rs1155858(1),rs12804808(1),rs61902769(1),rs12788387(1),rs3853676(1),rs7130381(1),rs3862656(1),rs1814059(1),rs921445(1),rs11604473(1),rs56016266(1),rs55763633(1),rs930703(1),rs11600060(1),rs7120442(1),rs11604630(1),rs1868881(1),rs2443441(1),rs7934184(1),rs7938062(1),rs61902775(1),rs12283722(1),rs36104388(1),rs11229264(1),rs12805812(1),rs7945154(1),rs2245676(1),rs7949119(1),rs7948507(1),rs7949558(1)	FALSE	TMX2-CTNND1
11	1	rs118031494	133821144	2.33e-09	114	36	11	5	5	57	rs73042854(1),rs76588534(1),rs73028348(1),rs73030342(1),rs73030363(1),rs73032079(1),rs329669(1),rs329667(1),rs167915(1),rs1793680(1),rs229285(1),rs329671(1),rs486560(1),rs329637(1),rs73034263(1),rs558709(1),rs644854(1),rs476821(1),rs329641(1),rs329642(1),rs329646(1),rs11223635(1),rs91583(1),rs689380(1),rs500166(1),rs502834(1),rs564123(1),rs329640(1),rs73034295(1),rs75059851(1),rs3802924(1),rs73036062(1),rs73036063(1),rs73036064(1),rs3758927(1),rs73036065(1),rs10894771(1),rs612823(1),rs2000852(1),rs2000853(1),rs7122746(1),rs7106806(1),rs7106715(1),rs11223646(1),rs11223647(1),rs7127156(1),rs73036081(1),rs11223649(1),rs11223650(1),rs55747998(1),rs56241440(1),rs11223651(1),rs11223652(1),rs11223654(1),rs73036086(1),rs73036087(1),rs11223655(1),rs11223656(1),rs11223658(1),rs78510304(1),rs11223659(1),rs73036101(1),rs11223661(1),rs143319767(1),rs4936214(1),rs4936215(1),rs4936216(1)	FALSE	IGSF9B
12	1	rs61937595	57682956	1e-08	156	5	5	10	96	40	rs12814239(1),rs12826178(1),rs3923885(1),rs11609986(1),rs3204635(1),rs7133915(1),rs7976512(1),rs10876968(1),rs4075325(1),rs6581131(1),rs7966846(1),rs11172139(1),rs11172140(1),rs10783818(1),rs7358684(1),rs10783819(1),rs10783820(1),rs7135142(1),rs7302906(1),rs7133939(1),rs12227309(1),rs11172142(1),rs7963352(1),rs7486863(1),rs12296766(1),rs12310220(1),rs7314266(1),rs11172145(1),rs10747777(1),rs10747778(1),rs10876971(1),rs7977908(1),rs7298418(1),rs6581134(1),rs11172152(1),rs7139302(1),rs4760193(1),rs11172155(1),rs11172156(1),rs4760192(1),rs7133572(1),rs11172160(1),rs6581135(1),rs11172161(1),rs7975026(1),rs7975634(1),rs7975347(1),rs35032945(1),rs6581136(1),rs11172163(1),rs11172165(1),rs11614077(1),rs4760357(1),rs4760356(1),rs36050407(1),rs10876973(1),rs11172166(1),rs7398058(1),rs12812140(1),rs7307059(1),rs4760348(1),rs10876974(1),rs11172169(1),rs11830804(1),rs11172170(1),rs7309659(1),rs6581138(1),rs7133366(1),rs6581139(1),rs11172176(1),rs11172177(1),rs10783823(1),rs4760308(1),rs10876976(1),rs10876977(1),rs73115907(1),rs35058761(1),rs6581140(1),rs4760228(1),rs4760236(1),rs512223(1),rs11172184(1),rs11172190(1),rs12820078(1),rs11172191(1),rs10876978(1),rs505479(1),rs34453452(1),rs73115999(1),rs4108243(1),rs4760305(1),rs4760306(1),rs492749(1),rs10876980(1),rs7980310(1),rs11172197(1),rs491750(1),rs575153(1),rs572198(1),rs501055(1),rs11172205(1),rs519452(1),rs67161907(1),rs7303542(1),rs538548(1),rs537482(1),rs2063778(1),rs7132367(1),rs1798710(1),rs55772485(1),rs28504983(1),rs12230111(1),rs11172211(1),rs567895(1),rs487722(1),rs543410(1),rs481196(1),rs12427027(1),rs117118210(1),rs11172212(1),rs560048(1),rs2943691(1),rs10876983(1),rs11172214(1),rs533975(1),rs12579911(1),rs9738646(1),rs9738004(1),rs7297282(1),rs2943693(1),rs2943692(1),rs4760244(1),rs12423654(1),rs568793(1),rs1284252(1),rs11172222(1),rs2280139(1),rs703845(1),rs3809114(1),rs3809113(1),rs507562(1),rs473465(1),rs2242578(1),rs151207679(1),rs111566142(1),rs73102484(1)	FALSE	R3HDM2
12	1	rs3764002	108618630	6.2e-09	73	13	0	0	12	48	rs11113768(1),rs10746120(1),rs4964654(1),rs4964655(1),rs4964656(1),rs933847(1),rs7971236(1),rs7971456(1),rs1344606(1),rs1344607(1),rs751798(1),rs1106752(1),rs4964658(1),rs7973562(1),rs7973976(1),rs1426356(1),rs1426357(1),rs7313402(1),rs6539419(1),rs7299104(1),rs4964237(1),rs10735426(1),rs10861879(1),rs1426361(1),rs1426363(1),rs4964660(1),rs4964238(1),rs4964661(1),rs10778615(1),rs10861880(1),rs1426364(1),rs7964556(1),rs10735427(1),rs11113776(1),rs1946375(1),rs10778616(1),rs10778617(1),rs1593519(1),rs1593520(1),rs2374973(1),rs11615555(1),rs1834591(1),rs1834592(1),rs4964662(1),rs4964239(1),rs17320521(1),rs724833(1),rs2374974(1),rs2374975(1),rs1426365(1),rs4964240(1),rs4964664(1),rs1426367(1),rs4964665(1),rs1426370(1),rs1426371(1),rs2888966(1),rs2374976(1),rs11113781(1),rs4964667(1)	FALSE	WSCD2
12	1	rs61942639	111184850	1.47e-12	638	42	79	343	58	116	rs10850838(1),rs2280037(1),rs2292354(1),rs36005925(1),rs34278224(1),rs12424824(1),rs11069139(1),rs2338753(1),rs1912516(1),rs11064860(1),rs2338754(1),rs10774513(1),rs12426216(1),rs149453822(1),rs12316974(1),rs12318462(1),rs11837455(1),rs7298716(1),rs7302198(1),rs7302441(1),rs142541823(1),rs148526428(1),rs142799014(1),rs117546059(1),rs13313219(1),rs13313211(1),rs73205059(1),rs11833313(1),rs73205062(1),rs12302069(1),rs12322130(1),rs73205064(1),rs61940917(1),rs10082809(1),rs12311147(1),rs35769760(1),rs11064963(1),rs2041911(1),rs12829374(1),rs12303612(1),rs768923(1),rs12427218(1),rs12425593(1),rs16934006(1),rs56271771(1),rs7309729(1),rs7310752(1),rs12425220(1),rs11065009(1),rs7308194(1),rs7315680(1),rs11065030(1),rs11065031(1),rs12300769(1),rs67828368(1),rs11832936(1),rs12300631(1),rs73205069(1),rs57033697(1),rs58792942(1),rs1426374(1),rs67917264(1),rs7306072(1),rs12311063(1),rs7314248(1),rs28362526(1),rs7308785(1),rs67715513(1),rs12306972(1),rs7312939(1),rs10774545(1),rs56691704(1),rs12316812(1),rs11065129(1),rs17789061(1),rs56076213(1),rs12300649(1),rs7972256(1),rs60013768(1),rs55723202(1),rs61217249(1),rs56084592(1),rs12297035(1),rs7300001(1),rs12315174(1),rs7309141(1),rs11065209(1),rs60594510(1),rs55887805(1),rs57530940(1),rs61227741(1),rs73205079(1),rs11065239(1),rs10492229(1),rs7975364(1),rs7311376(1),rs61940949(1),rs79367365(1),rs7299230(1),rs7314552(1),rs68087637(1),rs7959516(1),rs55929416(1),rs933851(1),rs7952823(1),rs73205085(1),rs12296821(1),rs7296679(1),rs7966591(1),rs17619763(1),rs56017468(1),rs73206845(1),rs111989101(1),rs7304243(1),rs56838584(1),rs73206847(1),rs7980838(1),rs3026425(1),rs3026427(1),rs77964048(1),rs112417603(1),rs10774599(1),rs12300276(1),rs59107571(1),rs60971459(1),rs1986123(1),rs61940957(1),rs11065612(1),rs6606683(1),rs7302576(1),rs56306150(1),rs3026444(1),rs3026445(1),rs4766428(1),rs2098140(1),rs3887669(1),rs75013764(1),rs73206854(1),rs76858926(1),rs61942560(1),rs55727991(1),rs4630352(1),rs3026456(1),rs7960988(1),rs7967246(1),rs3026468(1),rs60219027(1),rs118088931(1),rs11065628(1),rs17187412(1),rs73206857(1),rs112414115(1),rs56128816(1),rs55859138(1),rs11065631(1),rs3026479(1),rs3026482(1),rs7971568(1),rs3026483(1),rs55823622(1),rs3026486(1),rs1860561(1),rs2339511(1),rs12313391(1),rs7297096(1),rs73206861(1),rs12811603(1),rs6606684(1),rs55951950(1),rs140441196(1),rs56116206(1),rs58610388(1),rs73206863(1),rs4131851(1),rs4131850(1),rs4131852(1),rs57154770(1),rs28609096(1),rs28397252(1),rs56122570(1),rs73206866(1),rs55913108(1),rs73206868(1),rs56184938(1),rs28637922(1),rs73206870(1),rs28592908(1),rs56130410(1),rs59022837(1),rs78843188(1),rs28555214(1),rs57821814(1),rs34840178(1),rs35026231(1),rs149357519(1),rs56127909(1),rs56251637(1),rs28653722(1),rs28480627(1),rs73206878(1),rs28554115(1),rs56264688(1),rs73206882(1),rs56209636(1),rs111298771(1),rs28813775(1),rs57726737(1),rs28764794(1),rs28811332(1),rs28840785(1),rs28772589(1),rs58417334(1),rs73206883(1),rs28413501(1),rs28404862(1),rs73206886(1),rs116919748(1),rs138107887(1),rs7976889(1),rs7976753(1),rs11829321(1),rs17792048(1),rs61117387(1),rs55754138(1),rs55833146(1),rs148123683(1),rs73206894(1),rs35163997(1),rs55885183(1),rs60016215(1),rs12822385(1),rs73206895(1),rs55741511(1),rs10744765(1),rs76142162(1),rs7294342(1),rs73206896(1),rs3759384(1),rs7312469(1),rs3759382(1),rs7306167(1),rs11065647(1),rs10849896(1),rs73191806(1),rs143560732(1),rs76044375(1),rs78446569(1),rs56273026(1),rs56408169(1),rs12579800(1),rs6606686(1),rs10160981(1),rs73191808(1),rs7958683(1),rs7963504(1),rs1968048(1),rs73191809(1),rs9652060(1),rs60439011(1),rs148167533(1),rs73191812(1),rs56119242(1),rs73191814(1),rs73191815(1),rs10735076(1),rs55772285(1),rs73191816(1),rs73191817(1),rs73191818(1),rs73191819(1),rs7139314(1),rs4766492(1),rs56017652(1),rs56298262(1),rs118053970(1),rs184629901(1),rs73191824(1),rs16940881(1),rs6606687(1),rs57216167(1),rs73191825(1),rs73191826(1),rs73191828(1),rs56887341(1),rs7956963(1),rs73191829(1),rs4766497(1),rs148377820(1),rs57299791(1),rs6606688(1),rs56379265(1),rs55929252(1),rs57726856(1),rs55991901(1),rs56188306(1),rs145764900(1),rs73191834(1),rs73191836(1),rs142616776(1),rs150554824(1),rs73191839(1),rs61582364(1),rs59527539(1),rs73191840(1),rs16940885(1),rs10849900(1),rs6606689(1),rs3825390(1),rs12311093(1),rs140542521(1),rs2028004(1),rs7312139(1),rs11065663(1),rs55972509(1),rs4766500(1),rs56159960(1),rs139715908(1),rs73191845(1),rs56123836(1),rs58535454(1),rs4766430(1),rs1265742(1),rs56065235(1),rs73191849(1),rs111612251(1),rs148331092(1),rs74728497(1),rs1265744(1),rs56205958(1),rs9737665(1),rs73191851(1),rs146921795(1),rs7966169(1),rs111562279(1),rs2078390(1),rs684596(1),rs59698293(1),rs16940909(1),rs61663407(1),rs7971825(1),rs1502337(1),rs9783428(1),rs970228(1),rs7131996(1),rs1106724(1),rs7953794(1),rs7961345(1),rs11065688(1),rs3864937(1),rs3893403(1),rs7960705(1),rs2055466(1),rs12313203(1),rs56324794(1),rs79439779(1),rs17682012(1),rs147728349(1),rs148826387(1),rs73191857(1),rs73194012(1),rs73194013(1),rs16940933(1),rs17625767(1),rs60027620(1),rs1814743(1),rs1814742(1),rs7977229(1),rs7955616(1),rs16940935(1),rs57320627(1),rs61942632(1),rs59574270(1),rs10849903(1),rs871922(1),rs871921(1),rs2339524(1),rs7974047(1),rs55738592(1),rs1018134(1),rs1018133(1),rs55752061(1),rs80044246(1),rs16940950(1),rs73194022(1),rs73194023(1),rs7968913(1),rs56989228(1),rs73194026(1),rs55948838(1),rs61440260(1),rs111354540(1),rs9669771(1),rs145697543(1),rs58814974(1),rs17682482(1),rs57865940(1),rs11065706(1),rs10774603(1),rs1050587(1),rs1973505(1),rs73194032(1),rs34378671(1),rs7960552(1),rs7960749(1),rs7967408(1),rs7960761(1),rs11833225(1),rs55661717(1),rs56339227(1),rs16940970(1),rs73194035(1),rs7132651(1),rs7298249(1),rs61942637(1),rs7301623(1),rs7301769(1),rs112148402(1),rs12305489(1),rs472007(1),rs605266(1),rs1107652(1),rs4073472(1),rs73194040(1),rs57488849(1),rs9706102(1),rs113045410(1),rs11065711(1),rs73194043(1),rs10161511(1),rs73194046(1),rs73194047(1),rs9706438(1),rs12300445(1),rs9300315(1),rs9300316(1),rs151242247(1),rs12231451(1),rs11830452(1),rs11611780(1),rs9669740(1),rs73194050(1),rs9668929(1),rs881961(1),rs74869743(1),rs73194051(1),rs111726825(1),rs16940992(1),rs57935351(1),rs11065717(1),rs112479207(1),rs11834696(1),rs11832640(1),rs17683336(1),rs11065719(1),rs113906026(1),rs112903422(1),rs17190144(1),rs55946973(1),rs112623737(1),rs17793540(1),rs73194056(1),rs73194057(1),rs55680931(1),rs850518(1),rs11834902(1),rs7975139(1),rs1123852(1),rs73194059(1),rs73194061(1),rs73194062(1),rs148615094(1),rs56259130(1),rs113481175(1),rs73194064(1),rs7959899(1),rs850517(1),rs55799214(1),rs60184376(1),rs2339634(1),rs140313756(1),rs12825235(1),rs59789826(1),rs7967278(1),rs7967386(1),rs850511(1),rs73195822(1),rs7963121(1),rs6489925(1),rs57302533(1),rs60579973(1),rs11065724(1),rs2188399(1),rs146628400(1),rs2283351(1),rs35413295(1),rs12811498(1),rs7310478(1),rs35748628(1),rs12816507(1),rs11609385(1),rs4766513(1),rs4766514(1),rs4766515(1),rs66929071(1),rs2238149(1),rs11612727(1),rs35695736(1),rs35841288(1),rs113505886(1),rs61940989(1),rs1468131(1),rs35762292(1),rs67724903(1),rs66525670(1),rs12819646(1),rs7316287(1),rs7306787(1)	FALSE	PPP1CC
15	1	rs7048	43620073	5.64e-09	427	30	26	129	121	121	rs61750788(1),rs117066630(1),rs117954128(1),rs8035752(1),rs12593576(1),rs7182753(1),rs58745709(1),rs7167802(1),rs7168141(1),rs72713786(1),rs6493067(1),rs7173782(1),rs12904179(1),rs7173097(1),rs6493068(1),rs8036096(1),rs28715020(1),rs9806175(1),rs56114844(1),rs28805017(1),rs28646262(1),rs28407836(1),rs6493069(1),rs13329073(1),rs7165888(1),rs8028731(1),rs4923952(1),rs2682074(1),rs1197533(1),rs1206698(1),rs12437637(1),rs2126603(1),rs2169581(1),rs62020697(1),rs2277532(1),rs1548096(1),rs8025479(1),rs1381855(1),rs12440651(1),rs7178752(1),rs62020705(1),rs11070385(1),rs7169603(1),rs117722860(1),rs7176915(1),rs8028822(1),rs12913213(1),rs9796559(1),rs11631404(1),rs7496079(1),rs4923956(1),rs12050604(1),rs72721524(1),rs2056346(1),rs9635327(1),rs1474200(1),rs11070389(1),rs12913112(1),rs12913134(1),rs75354525(1),rs542036(1),rs512431(1),rs493177(1),rs35535692(1),rs526292(1),rs530188(1),rs555001(1),rs475227(1),rs475261(1),rs572959(1),rs573169(1),rs574065(1),rs524547(1),rs554001(1),rs501884(1),rs504417(1),rs560134(1),rs564946(1),rs565658(1),rs11853991(1),rs66651343(1),rs12909095(1),rs579651(1),rs471122(1),rs473016(1),rs748404(1),rs505249(1),rs12911132(1),rs531910(1),rs491804(1),rs492743(1),rs1814323(1),rs35278581(1),rs493444(1),rs1095389(1),rs473554(1),rs530683(1),rs556851(1),rs567357(1),rs523737(1),rs498227(1),rs518234(1),rs518261(1),rs138675365(1),rs17779494(1),rs513970(1),rs546722(1),rs538238(1),rs489509(1),rs532672(1),rs485148(1),rs491800(1),rs12148735(1),rs12911569(1),rs576557(1),rs510108(1),rs1814324(1),rs34657657(1),rs35681736(1),rs62019432(1),rs7176923(1),rs507178(1),rs478028(1),rs7177892(1),rs7181545(1),rs552701(1),rs34715468(1),rs573615(1),rs17723479(1),rs512628(1),rs514438(1),rs34591748(1),rs12102205(1),rs35326382(1),rs2278856(1),rs4547312(1),rs2278857(1),rs35311230(1),rs72707520(1),rs34515241(1),rs7172374(1),rs35992154(1),rs6493083(1),rs8042688(1),rs17780417(1),rs9920879(1),rs7181634(1),rs7166812(1),rs4296223(1),rs72707530(1),rs11070399(1),rs6493084(1),rs12905772(1),rs28702649(1),rs62019442(1),rs4401024(1),rs1133395(1),rs55748552(1),rs10518812(1),rs35278805(1),rs34767197(1),rs6493086(1),rs35160541(1),rs3917221(1),rs3809482(1),rs17780920(1),rs7170152(1),rs2412781(1),rs7163288(1),rs35975365(1),rs34178146(1),rs7167882(1),rs7168220(1),rs62021176(1),rs2584701(1),rs35158584(1),rs11637572(1),rs2584700(1),rs16957680(1),rs2012467(1),rs118141062(1),rs2244746(1),rs7180812(1),rs2444037(1),rs45608631(1),rs117655500(1),rs1058298(1),rs34212866(1),rs690276(1),rs12908460(1),rs2230451(1),rs16957715(1),rs2584727(1),rs2253807(1),rs62021180(1),rs693510(1),rs34860428(1),rs509306(1),rs690512(1),rs689693(1),rs542898(1),rs12900259(1),rs690012(1),rs2249952(1),rs34921640(1),rs62020574(1),rs689767(1),rs2439845(1),rs2467745(1),rs2602141(1),rs72707571(1),rs72707572(1),rs536313(1),rs16957730(1),rs12913977(1),rs12914122(1),rs34697113(1),rs2467737(1),rs8027748(1),rs2467738(1),rs2439846(1),rs12899865(1),rs28649346(1),rs62020575(1),rs2467741(1),rs12907870(1),rs690367(1),rs689816(1),rs2467742(1),rs141921271(1),rs66629206(1),rs2244981(1),rs72709850(1),rs34633582(1),rs694725(1),rs12905220(1),rs36078097(1),rs12906481(1),rs7182292(1),rs690446(1),rs7181783(1),rs518288(1),rs690472(1),rs35903301(1),rs34002293(1),rs57728767(1),rs2264050(1),rs34661349(1),rs560191(1),rs34181131(1),rs7173383(1),rs493377(1),rs2250750(1),rs147497081(1),rs71476435(1),rs2924369(1),rs1079309(1),rs35958032(1),rs55801120(1),rs140147858(1),rs2444251(1),rs12911740(1),rs548704(1),rs60018990(1),rs12906017(1),rs7177146(1),rs72709879(1),rs7497780(1),rs2253268(1),rs506120(1),rs1869258(1),rs529611(1),rs523156(1),rs57938858(1),rs3862138(1),rs1060939(1),rs12912505(1),rs480108(1),rs62020612(1),rs572837(1),rs570933(1),rs72711846(1),rs689797(1),rs2255663(1),rs34388946(1),rs2255410(1),rs2439843(1),rs2254927(1),rs62020616(1),rs60367691(1),rs66903736(1),rs66749753(1),rs62018894(1),rs12912881(1),rs8038068(1),rs2927070(1),rs111848061(1),rs2927071(1),rs8030536(1),rs56380203(1),rs2957639(1),rs56246169(1),rs28758851(1),rs17727853(1),rs3099045(1),rs56226333(1),rs62018900(1),rs3099047(1),rs2470120(1),rs17795279(1),rs35740631(1),rs35333173(1),rs34681147(1),rs2447210(1),rs140377076(1),rs2957636(1),rs2920782(1),rs112667279(1),rs2447215(1),rs2927085(1),rs150896874(1),rs142365050(1),rs35654783(1),rs4924720(1),rs7178343(1),rs8028715(1),rs12900924(1),rs7175129(1),rs4332723(1),rs4617832(1),rs62018947(1),rs8033846(1),rs7174732(1),rs2411284(1),rs12443084(1),rs7174260(1),rs12908467(1),rs10163069(1),rs4924722(1),rs11070410(1),rs11070411(1),rs1053492(1),rs3087657(1),rs3844075(1),rs28410121(1),rs7178230(1),rs3862143(1),rs8035812(1),rs8034451(1),rs11638972(1),rs7180818(1),rs11070412(1),rs12899922(1),rs62018952(1),rs4923965(1),rs6493090(1),rs4644832(1),rs72714327(1),rs694461(1),rs693919(1),rs575082(1),rs35866764(1),rs663214(1),rs2955969(1),rs72716006(1),rs688009(1),rs686666(1),rs667476(1),rs524908(1),rs533143(1),rs2929278(1)	TRUE	LCMT2
17	1	rs55938136	43798360	4.55e-08	0	0	0	0	0	0	NONE	FALSE	CRHR1
17	1	rs62062288	44096553	2.28e-09	2621	70	49	54	59	2389	rs62064594(1),rs62064595(1),rs79724577(1),rs1234593(1),rs4763(1),rs62064597(1),rs62064598(1),rs2028078(1),rs1230097(1),rs56220387(1),rs55793500(1),rs62064600(1),rs56236914(1),rs62064603(1),rs73984391(1),rs62064637(1),rs36078910(1),rs35389313(1),rs35327136(1),rs8071011(1),rs62064641(1),rs62064643(1),rs34063617(1),rs12940792(1),rs12947718(1),rs71373560(1),rs34915103(1),rs12942951(1),rs35884427(1),rs34286926(1),rs1230077(1),rs56378631(1),rs12946723(1),rs12952764(1),rs35420583(1),rs34792542(1),rs35519908(1),rs12942666(1),rs62064645(1),rs62064646(1),rs62064647(1),rs7222389(1),rs55648326(1),rs56212100(1),rs62064649(1),rs35626715(1),rs76344126(1),rs7209501(1),rs12949256(1),rs7220206(1),rs7222444(1),rs12939187(1),rs34018943(1),rs34104358(1),rs62064652(1),rs62064653(1),rs56020833(1),rs55642947(1),rs34465449(1),rs12946900(1),rs56168933(1),rs55790407(1),rs11012(1),rs9730(1),rs62064654(1),rs62064655(1),rs36114997(1),rs568655892(1),rs17631303(1),rs62064657(1),rs35489312(1),rs117029704(1),rs2684641(1),rs62065374(1),rs62065376(1),rs62065377(1),rs62065378(1),rs113575082(1),rs71373572(1),rs62065379(1),rs112538459(1),rs2077606(1),rs2960000(1),rs62065385(1),rs55703888(1),rs56005713(1),rs111423688(1),rs62065389(1),rs77099723(1),rs2139890(1),rs3946526(1),rs55663797(1),rs1879581(1),rs62065400(1),rs55671319(1),rs55652155(1),rs7224890(1),rs17631676(1),rs149366495(1),rs2090847(1),rs55746869(1),rs12950965(1),rs56015792(1),rs62065404(1),rs2037442(1),rs71238846(1),rs147243132(1),rs12452273(1),rs7218394(1),rs56192752(1),rs62065436(1),rs4792817(1),rs55925547(1),rs55643511(1),rs62065437(1),rs62065438(1),rs62065442(1),rs4792866(1),rs144733372(1),rs62065445(1),rs1879585(1),rs113322852(1),rs62065448(1),rs62065449(1),rs62065450(1),rs1879583(1),rs9905348(1),rs56328224(1),rs62065453(1),rs541864622(1),rs527989506(1),rs79742625(1),rs556130006(1),rs543659018(1),rs558887987(1),rs1724390(1),rs57213017(1),rs566002249(1),rs531934295(1),rs539288087(1),rs413519(1),rs440778(1),rs546997548(1),rs382362(1),rs611351(1),rs541886938(1),rs383241(1),rs376120(1),rs365825(1),rs393838(1),rs681485(1),rs594591(1),rs444071(1),rs396593(1),rs436667(1),rs650927(1),rs671740(1),rs81632(1),rs16940633(1),rs17686610(1),rs2942170(1),rs2942169(1),rs241045(1),rs241044(1),rs241042(1),rs241041(1),rs241039(1),rs2942168(1),rs2942167(1),rs2942166(1),rs2942165(1),rs117368197(1),rs413778(1),rs389217(1),rs389978(1),rs439558(1),rs434805(1),rs393152(1),rs3108317(1),rs2942164(1),rs1706746(1),rs1706748(1),rs413917(1),rs3418(1),rs393675(1),rs449501(1),rs448830(1),rs434428(1),rs434598(1),rs434971(1),rs385691(1),rs455028(1),rs366858(1),rs439945(1),rs453997(1),rs424243(1),rs422112(1),rs417968(1),rs413844(1),rs647483(1),rs241038(1),rs241037(1),rs241036(1),rs241035(1),rs241034(1),rs241033(1),rs241032(1),rs241031(1),rs241030(1),rs241029(1),rs241028(1),rs241027(1),rs241026(1),rs241024(1),rs241023(1),rs241022(1),rs241021(1),rs241020(1),rs1724409(1),rs62053939(1),rs111273167(1),rs62053940(1),rs17760577(1),rs17760631(1),rs62053943(1),rs1635298(1),rs17687462(1),rs17760733(1),rs79675109(1),rs17687504(1),rs62053945(1),rs1724407(1),rs62053946(1),rs62053947(1),rs62053948(1),rs62053949(1),rs62053950(1),rs62053951(1),rs62053952(1),rs62053953(1),rs17687534(1),rs1631850(1),rs62053954(1),rs62053955(1),rs17687571(1),rs17760817(1),rs1630095(1),rs17687625(1),rs62053956(1),rs4792824(1),rs62053957(1),rs1635291(1),rs62055661(1),rs62055662(1),rs62055663(1),rs62055664(1),rs76717812(1),rs17687667(1),rs79073784(1),rs62055665(1),rs62055689(1),rs62055690(1),rs62055691(1),rs1724401(1),rs1724400(1),rs74398257(1),rs17687740(1),rs872972(1),rs757503(1),rs757502(1),rs757501(1),rs757500(1),rs62055693(1),rs1635288(1),rs78487840(1),rs55974014(1),rs543716852(1),rs562098568(1),rs55651627(1),rs112155389(1),rs62055697(1),rs62055698(1),rs17761046(1),rs62055700(1),rs62055701(1),rs62055702(1),rs112431991(1),rs57222984(1),rs17687838(1),rs76333921(1),rs76453925(1),rs17687849(1),rs56400821(1),rs112169475(1),rs113728380(1),rs17761100(1),rs17761124(1),rs62055704(1),rs62055705(1),rs62055706(1),rs75115093(1),rs62055707(1),rs16941035(1),rs16941038(1),rs2049515(1),rs2158474(1),rs62055708(1),rs17761207(1),rs62055709(1),rs62055711(1),rs17688002(1),rs2040846(1),rs4486953(1),rs17688032(1),rs17688056(1),rs17688068(1),rs77220413(1),rs62055712(1),rs62055713(1),rs62055714(1),rs62055715(1),rs17688090(1),rs17688126(1),rs77310586(1),rs17761387(1),rs62055716(1),rs6503443(1),rs17688205(1),rs62055717(1),rs62055718(1),rs17688249(1),rs2040844(1),rs62055751(1),rs62055752(1),rs62055753(1),rs7215239(1),rs17688296(1),rs62055754(1),rs78471340(1),rs78052495(1),rs56100013(1),rs55980621(1),rs55669046(1),rs56323832(1),rs55972157(1),rs56110538(1),rs17761581(1),rs55840731(1),rs56283089(1),rs56312737(1),rs74765707(1),rs62056861(1),rs62056862(1),rs62056863(1),rs7207373(1),rs62056864(1),rs62056865(1),rs62056866(1),rs62056867(1),rs56200760(1),rs17688391(1),rs17688410(1),rs55927630(1),rs17688434(1),rs17688452(1),rs10491144(1),rs10491143(1),rs62056869(1),rs17688511(1),rs62056870(1),rs17688534(1),rs17688558(1),rs56162163(1),rs56391096(1),rs17761838(1),rs62056872(1),rs12150141(1),rs12150608(1),rs12150610(1),rs12150547(1),rs17688682(1),rs12150454(1),rs12150091(1),rs12150464(1),rs12150435(1),rs76761706(1),rs80143279(1),rs17761985(1),rs62056873(1),rs1724422(1),rs17688767(1),rs62056874(1),rs17688773(1),rs62056875(1),rs17688875(1),rs17762165(1),rs17688916(1),rs62056876(1),rs1623865(1),rs62056877(1),rs17688922(1),rs17688944(1),rs1526128(1),rs1526129(1),rs62056878(1),rs17762308(1),rs968028(1),rs968027(1),rs62056879(1),rs79892630(1),rs1724425(1),rs17762361(1),rs62056880(1),rs62056881(1),rs17689104(1),rs17689116(1),rs62056905(1),rs62056906(1),rs62056909(1),rs62056910(1),rs62056911(1),rs78568882(1),rs62056912(1),rs62056913(1),rs61667602(1),rs62056915(1),rs17689218(1),rs62056916(1),rs62056917(1),rs62056918(1),rs62056919(1),rs17762535(1),rs62056920(1),rs62056921(1),rs7406746(1),rs62056922(1),rs56290582(1),rs56397077(1),rs62056925(1),rs62056926(1),rs62056927(1),rs62056928(1),rs62056929(1),rs62056930(1),rs62056931(1),rs113100008(1),rs62056932(1),rs62056933(1),rs62056934(1),rs79322350(1),rs62056935(1),rs75076131(1),rs62056936(1),rs62056937(1),rs62056939(1),rs62056940(1),rs77387379(1),rs75990322(1),rs113661667(1),rs74579538(1),rs55973918(1),rs56220242(1),rs56160448(1),rs56167560(1),rs55849973(1),rs1880749(1),rs1568951(1),rs1568950(1),rs1568949(1),rs1105571(1),rs1105570(1),rs1105569(1),rs7502718(1),rs7502937(1),rs4479288(1),rs4479289(1),rs4609898(1),rs4605208(1),rs75310534(1),rs76007856(1),rs11655470(1),rs111415173(1),rs113991678(1),rs112995313(1),rs1880750(1),rs56167344(1),rs56046792(1),rs56323722(1),rs55989971(1),rs117615688(1),rs62056946(1),rs75403953(1),rs55838058(1),rs56062621(1),rs55962674(1),rs55896111(1),rs55787734(1),rs55653963(1),rs62054378(1),rs77819001(1),rs76667867(1),rs17563433(1),rs77370070(1),rs62054380(1),rs112570965(1),rs62054381(1),rs17649019(1),rs17563501(1),rs62054382(1),rs62054383(1),rs10514879(1),rs1358071(1),rs56280222(1),rs35116560(1),rs62054384(1),rs9897399(1),rs56205560(1),rs56380663(1),rs9303521(1),rs62054387(1),rs62054388(1),rs4401083(1),rs1880752(1),rs4617909(1),rs2902662(1),rs2864087(1),rs2902661(1),rs4609899(1),rs4471726(1),rs79226879(1),rs17563599(1),rs17649138(1),rs62054389(1),rs62054390(1),rs55947210(1),rs62054392(1),rs4390635(1),rs7225384(1),rs62054393(1),rs75986348(1),rs17649162(1),rs62054394(1),rs113790915(1),rs77807457(1),rs75022332(1),rs77804065(1),rs77301847(1),rs62054395(1),rs17563683(1),rs62054396(1),rs17563718(1),rs62054397(1),rs4569335(1),rs1526125(1),rs1526126(1),rs1526127(1),rs62054398(1),rs62054399(1),rs62054400(1),rs62054411(1),rs62054412(1),rs17563787(1),rs62054413(1),rs62054414(1),rs10451283(1),rs76421814(1),rs56006248(1),rs56298110(1),rs1608955(1),rs1608956(1),rs62054417(1),rs78440279(1),rs75500942(1),rs62054418(1),rs62054419(1),rs62054420(1),rs62054421(1),rs17563800(1),rs56295996(1),rs56384960(1),rs56178230(1),rs80157557(1),rs76728632(1),rs17563827(1),rs80072429(1),rs77114624(1),rs76311426(1),rs17563861(1),rs17563889(1),rs62054424(1),rs17563923(1),rs62054425(1),rs62054426(1),rs62054427(1),rs74464991(1),rs2004260(1),rs62054428(1),rs62054429(1),rs76171147(1),rs75643244(1),rs62054431(1),rs62054432(1),rs111497072(1),rs62054433(1),rs7207400(1),rs62054434(1),rs12150683(1),rs12150332(1),rs62054435(1),rs75715199(1),rs62054436(1),rs62054437(1),rs62054438(1),rs62054439(1),rs17334797(1),rs12150658(1),rs12150363(1),rs12150672(1),rs17334894(1),rs17334923(1),rs62054440(1),rs12150451(1),rs12150048(1),rs12150455(1),rs12150604(1),rs17334944(1),rs17426064(1),rs79172804(1),rs17426106(1),rs62054442(1),rs35879086(1),rs62055868(1),rs62055869(1),rs11650571(1),rs17426174(1),rs62055871(1),rs8069449(1),rs55645418(1),rs35631660(1),rs17426195(1),rs35282504(1),rs62055875(1),rs62055876(1),rs36047693(1),rs34195569(1),rs34579278(1),rs34211253(1),rs34008514(1),rs12943085(1),rs7350923(1),rs11079717(1),rs62055878(1),rs76669427(1),rs74514268(1),rs8068589(1),rs12948216(1),rs56013908(1),rs56214516(1),rs56168907(1),rs55747440(1),rs55801356(1),rs62055883(1),rs62055884(1),rs79882507(1),rs62055885(1),rs28439278(1),rs12150621(1),rs62055886(1),rs62055887(1),rs62055888(1),rs62055889(1),rs71375313(1),rs11079718(1),rs11079719(1),rs11079720(1),rs11079721(1),rs62055890(1),rs77849344(1),rs74918686(1),rs79545140(1),rs55818489(1),rs56369036(1),rs11079723(1),rs11079724(1),rs55707339(1),rs6503448(1),rs62055893(1),rs75257002(1),rs62055894(1),rs62055895(1),rs62055896(1),rs55725840(1),rs56194509(1),rs55657917(1),rs56082319(1),rs56109643(1),rs62055899(1),rs62055900(1),rs62055901(1),rs58089049(1),rs62055903(1),rs111374028(1),rs113934115(1),rs62055928(1),rs56268325(1),rs56070245(1),rs56387266(1),rs34303488(1),rs62055932(1),rs62055933(1),rs62055935(1),rs62055936(1),rs62055937(1),rs76294809(1),rs75916678(1),rs79730878(1),rs62055938(1),rs62055939(1),rs62055940(1),rs76885724(1),rs60814418(1),rs62055942(1),rs62055943(1),rs35909029(1),rs62055945(1),rs62055946(1),rs12952301(1),rs62055947(1),rs62055948(1),rs113871181(1),rs111370985(1),rs55787105(1),rs62055950(1),rs56043078(1),rs77965652(1),rs55849949(1),rs56303031(1),rs55991914(1),rs62055955(1),rs62055956(1),rs12938031(1),rs62055957(1),rs34186148(1),rs4074461(1),rs4074462(1),rs6503450(1),rs574201100(1),rs35076622(1),rs62057061(1),rs62057062(1),rs62057063(1),rs62057064(1),rs76830096(1),rs62057065(1),rs62057067(1),rs78917495(1),rs62057068(1),rs62057069(1),rs12950522(1),rs62057070(1),rs62057071(1),rs62057073(1),rs7209436(1),rs56319902(1),rs55943044(1),rs80184151(1),rs110402(1),rs17689378(1),rs62057101(1),rs242924(1),rs62057103(1),rs55915917(1),rs55668363(1),rs17689471(1),rs117365970(1),rs117646503(1),rs17762769(1),rs8072451(1),rs8073146(1),rs28364025(1),rs28364023(1),rs55779147(1),rs56357543(1),rs56099546(1),rs739645(1),rs739644(1),rs4564621(1),rs2316763(1),rs2316764(1),rs4277389(1),rs4566211(1),rs4566212(1),rs4309444(1),rs62057107(1),rs12150390(1),rs17689608(1),rs62057108(1),rs62057109(1),rs78074121(1),rs62057110(1),rs62057111(1),rs62057112(1),rs78587102(1),rs62057113(1),rs78506181(1),rs79600142(1),rs242937(1),rs111739681(1),rs17762882(1),rs17689653(1),rs17762912(1),rs62057114(1),rs62057115(1),rs78917479(1),rs62057116(1),rs62057117(1),rs62057118(1),rs62057119(1),rs17762954(1),rs55638417(1),rs79501144(1),rs112137135(1),rs62057122(1),rs173365(1),rs62057123(1),rs62057143(1),rs62057144(1),rs4335809(1),rs4341787(1),rs4523962(1),rs4327090(1),rs3885074(1),rs3885075(1),rs41280116(1),rs34283254(1),rs1912151(1),rs1396862(1),rs41280118(1),rs62057146(1),rs62057147(1),rs17763050(1),rs62057148(1),rs62057149(1),rs62057150(1),rs62057151(1),rs62057152(1),rs17689824(1),rs62057153(1),rs62057154(1),rs62057155(1),rs62057156(1),rs78872653(1),rs62057157(1),rs17763086(1),rs17425752(1),rs17689882(1),rs62057158(1),rs1876831(1),rs16940665(1),rs16940668(1),rs16940671(1),rs16940672(1),rs55763795(1),rs55865707(1),rs62054760(1),rs62054761(1),rs62054762(1),rs242951(1),rs17689918(1),rs17763199(1),rs62054763(1),rs17689966(1),rs16940674(1),rs16940676(1),rs1876830(1),rs41457044(1),rs1876829(1),rs1876828(1),rs1876827(1),rs16940677(1),rs16940681(1),rs28364021(1),rs2316765(1),rs878886(1),rs878887(1),rs878888(1),rs4525537(1),rs4640231(1),rs4482334(1),rs56127111(1),rs242948(1),rs75104593(1),rs74998289(1),rs10445362(1),rs10445363(1),rs62054802(1),rs62054803(1),rs62054804(1),rs62054805(1),rs62054806(1),rs62054807(1),rs10445364(1),rs10445333(1),rs17690176(1),rs78328427(1),rs77692262(1),rs242947(1),rs56023973(1),rs17763515(1),rs17763533(1),rs62054809(1),rs112583797(1),rs74922289(1),rs56971664(1),rs62054811(1),rs2106785(1),rs56150806(1),rs17690314(1),rs56233672(1),rs56354807(1),rs55718212(1),rs17690326(1),rs17763596(1),rs62054814(1),rs17763634(1),rs62621252(1),rs242944(1),rs62054815(1),rs12185233(1),rs12185268(1),rs12185235(1),rs11079725(1),rs12373123(1),rs12373139(1),rs12373142(1),rs12373124(1),rs12373140(1),rs12373168(1),rs17690661(1),rs55943825(1),rs17690679(1),rs17690703(1),rs17769490(1),rs77063768(1),rs62054817(1),rs62054818(1),rs62054819(1),rs62054820(1),rs56113217(1),rs56269136(1),rs56385754(1),rs17769552(1),rs62054822(1),rs885639(1),rs62054823(1),rs62054824(1),rs62054825(1),rs79589869(1),rs2316769(1),rs2873268(1),rs4340365(1),rs2873269(1),rs56026128(1),rs56329743(1),rs56288604(1),rs17690987(1),rs56146262(1),rs55942528(1),rs56254732(1),rs56323304(1),rs55751924(1),rs55660209(1),rs113856644(1),rs62054831(1),rs4627402(1),rs10445367(1),rs7221167(1),rs62054832(1),rs62054833(1),rs76563578(1),rs111962225(1),rs2521811(1),rs62054834(1),rs62054835(1),rs10445369(1),rs10445334(1),rs10445335(1),rs10445336(1),rs10445370(1),rs962885(1),rs2301689(1),rs55996632(1),rs55886302(1),rs56136075(1),rs242935(1),rs62054841(1),rs62054842(1),rs62054843(1),rs62054844(1),rs76627340(1),rs75945623(1),rs79889833(1),rs77625338(1),rs77489223(1),rs55888391(1),rs242933(1),rs76329216(1),rs62054846(1),rs55646970(1),rs55673092(1),rs242932(1),rs242931(1),rs56347602(1),rs56249080(1),rs242930(1),rs56227067(1),rs55719714(1),rs56299858(1),rs62054857(1),rs75210307(1),rs74944644(1),rs79412431(1),rs62054858(1),rs242929(1),rs79406732(1),rs62054859(1),rs62055460(1),rs62055461(1),rs62055462(1),rs62055463(1),rs77652965(1),rs75690239(1),rs62055464(1),rs62055465(1),rs62055466(1),rs62055467(1),rs62055468(1),rs62055469(1),rs62055470(1),rs62055471(1),rs56327054(1),rs56036719(1),rs55781174(1),rs12150223(1),rs12150516(1),rs62055475(1),rs11657882(1),rs527658313(1),rs7218286(1),rs183086(1),rs78637438(1),rs2316771(1),rs62055478(1),rs242923(1),rs1078830(1),rs753235(1),rs886249(1),rs753236(1),rs242922(1),rs2316772(1),rs2316773(1),rs2316774(1),rs739643(1),rs739642(1),rs757055(1),rs56398500(1),rs56289364(1),rs62055483(1),rs78238042(1),rs55673340(1),rs77092481(1),rs62055486(1),rs34739559(1),rs34097347(1),rs2106784(1),rs2158072(1),rs9898399(1),rs62055488(1),rs62055490(1),rs62055491(1),rs34416056(1),rs62055492(1),rs2055794(1),rs2055795(1),rs2055796(1),rs80348388(1),rs62055493(1),rs62055494(1),rs62055495(1),rs62055496(1),rs62055497(1),rs2188888(1),rs3919455(1),rs2214258(1),rs62055498(1),rs62055499(1),rs62055500(1),rs62055501(1),rs62055502(1),rs916793(1),rs4441322(1),rs113414067(1),rs55905252(1),rs17691328(1),rs62055515(1),rs62055516(1),rs62055517(1),rs62055518(1),rs56364632(1),rs55768605(1),rs55653657(1),rs55894109(1),rs56101773(1),rs56249780(1),rs56040418(1),rs55721252(1),rs55876817(1),rs55944735(1),rs62055525(1),rs112915466(1),rs56343551(1),rs55975673(1),rs56387391(1),rs2019816(1),rs2006305(1),rs2019822(1),rs62055529(1),rs79580365(1),rs55937610(1),rs56365901(1),rs55767267(1),rs56127309(1),rs56194412(1),rs56338487(1),rs56180212(1),rs56301449(1),rs62055538(1),rs62055539(1),rs62055540(1),rs17770108(1),rs62055541(1),rs77426526(1),rs77129180(1),rs74863825(1),rs80254317(1),rs112425426(1),rs62055542(1),rs17770120(1),rs17770150(1),rs17770186(1),rs17691449(1),rs62055544(1),rs62055545(1),rs62055546(1),rs62055547(1),rs62055548(1),rs113327263(1),rs62055549(1),rs62055550(1),rs62055551(1),rs62055552(1),rs62055553(1),rs62055554(1),rs62055555(1),rs111941646(1),rs62055556(1),rs62055557(1),rs62055558(1),rs62055559(1),rs79193046(1),rs17691466(1),rs7210728(1),rs17691508(1),rs62056760(1),rs55943606(1),rs55895732(1),rs55960528(1),rs55877243(1),rs17770296(1),rs17691556(1),rs62056761(1),rs17770337(1),rs62056773(1),rs62056774(1),rs62056775(1),rs62056776(1),rs78729125(1),rs17770343(1),rs62056777(1),rs17691610(1),rs76594404(1),rs80233201(1),rs62056778(1),rs11575895(1),rs62056779(1),rs11575896(1),rs74457229(1),rs3744457(1),rs74548327(1),rs111972148(1),rs76324150(1),rs113347741(1),rs78720789(1),rs4792891(1),rs62056780(1),rs62056781(1),rs74496580(1),rs62056782(1),rs80346216(1),rs76632685(1),rs62056783(1),rs62056784(1),rs62056785(1),rs62056786(1),rs62056789(1),rs62056790(1),rs62056791(1),rs11079726(1),rs77561671(1),rs62056792(1),rs9303523(1),rs62056793(1),rs62056794(1),rs1864324(1),rs1864325(1),rs28646281(1),rs62056795(1),rs62056796(1),rs55691306(1),rs55823844(1),rs1560310(1),rs1467962(1),rs1560311(1),rs1467963(1),rs1560312(1),rs62056800(1),rs62056801(1),rs113834264(1),rs2099151(1),rs2082068(1),rs930119(1),rs1984937(1),rs62056802(1),rs113589236(1),rs113029914(1),rs112275277(1),rs62056803(1),rs62056804(1),rs77084869(1),rs74573628(1),rs75617973(1),rs62056805(1),rs62056806(1),rs62056807(1),rs1467966(1),rs62056808(1),rs62056809(1),rs62056810(1),rs79492906(1),rs62056811(1),rs74509629(1),rs79290980(1),rs1467967(1),rs1467968(1),rs4371195(1),rs12150125(1),rs12150527(1),rs7502888(1),rs62056812(1),rs111447859(1),rs28439143(1),rs56189701(1),rs2435204(1),rs62056835(1),rs62056837(1),rs62056838(1),rs62056839(1),rs62056840(1),rs112116311(1),rs78209533(1),rs62056841(1),rs79860128(1),rs9944484(1),rs17563965(1),rs17563986(1),rs17564020(1),rs55682376(1),rs55788678(1),rs56042957(1),rs55810795(1),rs55933304(1),rs62056848(1),rs62056849(1),rs62056850(1),rs62056851(1),rs9899833(1),rs77926909(1),rs111541901(1),rs17649518(1),rs62056859(1),rs112647192(1),rs17649553(1),rs17649571(1),rs17564153(1),rs17649635(1),rs8080903(1),rs1560313(1),rs55760800(1),rs56303672(1),rs17649641(1),rs75046472(1),rs17564223(1),rs17649700(1),rs62058962(1),rs1467969(1),rs1467970(1),rs767058(1),rs767057(1),rs767056(1),rs62058964(1),rs62058965(1),rs1967981(1),rs1476127(1),rs55929431(1),rs8079501(1),rs56002706(1),rs8078495(1),rs17649866(1),rs62058968(1),rs17564493(1),rs17649918(1),rs17649954(1),rs55685451(1),rs17564591(1),rs17564619(1),rs9904290(1),rs62059003(1),rs17650063(1),rs17564703(1),rs2055797(1),rs76090253(1),rs55788597(1),rs56197117(1),rs56249311(1),rs62059004(1),rs76500077(1),rs62059005(1),rs113796169(1),rs112454267(1),rs17564780(1),rs62059007(1),rs1001945(1),rs62059008(1),rs62059009(1),rs62061705(1),rs17564829(1),rs62061706(1),rs62061707(1),rs62061708(1),rs62061709(1),rs8078967(1),rs62061712(1),rs7501759(1),rs2316782(1),rs2316783(1),rs4255816(1),rs62061713(1),rs62061714(1),rs8065800(1),rs113952577(1),rs78077519(1),rs17564871(1),rs17650258(1),rs62061715(1),rs17564948(1),rs17564983(1),rs62061716(1),rs17650335(1),rs17565025(1),rs77924424(1),rs62061719(1),rs17650381(1),rs17650417(1),rs62061720(1),rs62061721(1),rs79857651(1),rs113756354(1),rs12150111(1),rs12150460(1),rs12150195(1),rs55874169(1),rs12150229(1),rs12150230(1),rs12150576(1),rs12150235(1),rs12150242(1),rs12150104(1),rs62061725(1),rs62061726(1),rs113537106(1),rs62061727(1),rs62061728(1),rs62061729(1),rs62061730(1),rs62061731(1),rs62061732(1),rs62061733(1),rs7210219(1),rs62062768(1),rs62062769(1),rs62062770(1),rs62062771(1),rs62062772(1),rs62062773(1),rs79115768(1),rs28416808(1),rs62062774(1),rs2316784(1),rs4327091(1),rs4479290(1),rs62062776(1),rs62062777(1),rs75839508(1),rs75686108(1),rs79765413(1),rs78834738(1),rs62062778(1),rs62062779(1),rs62062780(1),rs62062781(1),rs62062782(1),rs62062783(1),rs62062784(1),rs62062785(1),rs62062786(1),rs62062787(1),rs62062788(1),rs62062789(1),rs62062790(1),rs62062791(1),rs62062792(1),rs78026984(1),rs113395365(1),rs242559(1),rs62062793(1),rs62062794(1),rs78556223(1),rs242561(1),rs62062795(1),rs62062796(1),rs62062797(1),rs62062798(1),rs62062799(1),rs62062800(1),rs62062801(1),rs62062802(1),rs62062803(1),rs74903707(1),rs77017444(1),rs76839282(1),rs17650579(1),rs17650597(1),rs17650633(1),rs17650651(1),rs62062805(1),rs62062806(1),rs55978005(1),rs55946323(1),rs56317731(1),rs55821155(1),rs56080482(1),rs17571718(1),rs78555354(1),rs17571739(1),rs62062813(1),rs62063262(1),rs113520245(1),rs113277432(1),rs112950348(1),rs62063263(1),rs62063264(1),rs62063265(1),rs62063266(1),rs17571781(1),rs62063269(1),rs17571809(1),rs17650771(1),rs77555455(1),rs17571857(1),rs62063271(1),rs572616442(1),rs62063275(1),rs62063276(1),rs62063277(1),rs17650818(1),rs62063278(1),rs62063279(1),rs113793114(1),rs62063280(1),rs17650842(1),rs62063281(1),rs17650860(1),rs62063282(1),rs242554(1),rs111520035(1),rs17650872(1),rs17650901(1),rs55780945(1),rs55711941(1),rs55709241(1),rs56280951(1),rs112058117(1),rs2664006(1),rs112206871(1),rs56166491(1),rs56226437(1),rs55907036(1),rs56294117(1),rs112415880(1),rs62063291(1),rs62063292(1),rs62063293(1),rs62063294(1),rs17650973(1),rs62063295(1),rs17650991(1),rs75145092(1),rs113857334(1),rs17572147(1),rs77513497(1),rs17572169(1),rs62063296(1),rs62641967(1),rs74373419(1),rs62063297(1),rs62063298(1),rs62063299(1),rs62063300(1),rs62063303(1),rs75242405(1),rs17651093(1),rs17572248(1),rs62063304(1),rs62063305(1),rs17651134(1),rs62063306(1),rs62063774(1),rs62063775(1),rs9896485(1),rs62063776(1),rs10514889(1),rs117124984(1),rs118087478(1),rs77875796(1),rs1800547(1),rs17651213(1),rs17572361(1),rs17651243(1),rs78104015(1),rs62063777(1),rs2217394(1),rs62063778(1),rs17651285(1),rs17572467(1),rs17572495(1),rs62063779(1),rs754593(1),rs754513(1),rs754512(1),rs62063780(1),rs2163129(1),rs2163130(1),rs1981997(1),rs1981998(1),rs3785884(1),rs17572613(1),rs77527347(1),rs17572627(1),rs17651483(1),rs62063783(1),rs62063784(1),rs56234850(1),rs63750417(1),rs62063786(1),rs62063787(1),rs17651549(1),rs538726790(1),rs554819069(1),rs576389326(1),rs541425496(1),rs559376136(1),rs530157802(1),rs541986174(1),rs531217003(1),rs571131167(1),rs547435395(1),rs565744479(1),rs537342897(1),rs577071575(1),rs552965964(1),rs713522(1),rs10445371(1),rs919461(1),rs919462(1),rs919464(1),rs62063794(1),rs112385572(1),rs17651700(1),rs113134013(1),rs76357066(1),rs10445337(1),rs79447161(1),rs17651754(1),rs10445338(1),rs111652694(1),rs75743061(1),rs62063795(1),rs62063796(1),rs62063797(1),rs77290642(1),rs76618565(1),rs62063798(1),rs1052551(1),rs62063799(1),rs62063800(1),rs17651857(1),rs74759276(1),rs17651887(1),rs78599197(1),rs62063842(1),rs55662347(1),rs2471737(1),rs55913645(1),rs17573175(1),rs62063845(1),rs62063846(1),rs2435200(1),rs55736025(1),rs55886080(1),rs75944932(1),rs17573245(1),rs17573266(1),rs112572874(1),rs17652036(1),rs62063849(1),rs17652066(1),rs62063850(1),rs1052553(1),rs17652121(1),rs62063851(1),rs62063852(1),rs62063853(1),rs62063854(1),rs2004673(1),rs2004674(1),rs62063855(1),rs1078269(1),rs1078268(1),rs62063856(1),rs62063857(1),rs79959255(1),rs56301633(1),rs56108300(1),rs62063859(1),rs117499775(1),rs62064660(1),rs62064661(1),rs2435201(1),rs17573447(1),rs62064662(1),rs62064663(1),rs8070723(1),rs17573509(1),rs62064664(1),rs62064665(1),rs111324579(1),rs113201171(1),rs62064666(1),rs62064667(1),rs17573593(1),rs62064668(1),rs17573607(1),rs17652337(1),rs1991556(1),rs8067056(1),rs56087321(1),rs74829364(1),rs62064669(1),rs78962882(1),rs62064670(1),rs62064671(1),rs62064672(1),rs41543317(1),rs62064674(1),rs62064675(1),rs17652449(1),rs76723223(1),rs733966(1),rs733967(1),rs733968(1),rs733969(1),rs4283261(1),rs62062265(1),rs75666751(1),rs4306559(1),rs747152(1),rs12150254(1),rs551853349(1),rs12150170(1),rs12150515(1),rs62062266(1),rs17573858(1),rs62062267(1),rs62062268(1),rs62062269(1),rs62062270(1),rs75534191(1),rs9891103(1),rs12150469(1),rs12149995(1),rs62062274(1),rs62062275(1),rs62062276(1),rs62062278(1),rs62062281(1),rs62062282(1),rs17652502(1),rs2316948(1),rs62062283(1),rs111976319(1),rs58879558(1),rs62062284(1),rs62062285(1),rs62062286(1),rs62062289(1),rs916896(1),rs542241702(1),rs17652520(1),rs17573907(1),rs62062290(1),rs55726761(1),rs62062292(1),rs77747656(1),rs62062293(1),rs62062294(1),rs62062295(1),rs62062296(1),rs62062297(1),rs9468(1),rs8712(1),rs1052587(1),rs1052590(1),rs1052594(1),rs17574040(1),rs16940799(1),rs7687(1),rs17652748(1),rs75010486(1),rs16940806(1),rs2158257(1),rs2158256(1),rs17574228(1),rs7521(1),rs78681971(1),rs79772576(1),rs78229689(1),rs7350928(1),rs17574361(1),rs17652961(1),rs34579536(1),rs17574425(1),rs55881134(1),rs7220988(1),rs1076222(1),rs7350980(1),rs36076725(1),rs35833914(1),rs4597358(1),rs77009866(1),rs62062321(1),rs17574604(1),rs17653162(1),rs62062322(1),rs17653193(1),rs17653211(1),rs17653255(1),rs4608377(1),rs12185225(1),rs12150438(1),rs12150162(1),rs62062134(1),rs17574796(1),rs17574824(1),rs12185243(1),rs8077487(1),rs11079729(1),rs12150542(1),rs12150090(1),rs41437445(1),rs62062136(1),rs16940845(1),rs7221390(1),rs34043286(1),rs10514897(1),rs62062137(1),rs41382552(1),rs7213077(1),rs55893711(1),rs8064986(1),rs10514898(1),rs62063662(1),rs10514899(1),rs41374248(1),rs79252344(1),rs569670697(1),rs575200428(1),rs529844822(1),rs62063670(1),rs74571696(1),rs79698033(1),rs79065019(1),rs62063671(1),rs112578465(1),rs8078067(1),rs62063673(1),rs12150336(1),rs12150570(1),rs7218319(1),rs112746008(1),rs112333322(1),rs111327992(1),rs113434679(1),rs74977736(1),rs12150447(1),rs12150064(1),rs17653836(1),rs17575423(1),rs62063676(1),rs62063677(1),rs62063678(1),rs79649865(1),rs111853996(1),rs112674766(1),rs112074397(1),rs11654745(1),rs4792827(1),rs62063680(1),rs62063681(1),rs62063682(1),rs62063683(1),rs79180862(1),rs62063684(1),rs545434959(1),rs62063687(1),rs62060760(1),rs17575437(1),rs17653889(1),rs17653906(1),rs62060761(1),rs62060762(1),rs62060763(1),rs111259120(1),rs62060764(1),rs62060765(1),rs17575507(1),rs876944(1),rs62060767(1),rs62060768(1),rs62060769(1),rs1107820(1),rs17575556(1),rs17653998(1),rs111372048(1),rs62060785(1),rs62060786(1),rs62060787(1),rs41384744(1),rs55714296(1),rs55690782(1),rs17654016(1),rs7220752(1),rs2316951(1),rs2316952(1),rs17575683(1),rs112411928(1),rs2316953(1),rs6503455(1),rs2838(1),rs12150127(1),rs62060792(1),rs76307183(1),rs62060793(1),rs62060794(1),rs62060795(1),rs17575773(1),rs62060797(1),rs12150344(1),rs62060798(1),rs62060799(1),rs17575822(1),rs17575850(1),rs17659731(1),rs75641221(1),rs62060800(1),rs62060801(1),rs17659743(1),rs62060802(1),rs75975083(1),rs77950913(1),rs79782347(1),rs56318865(1),rs56041778(1),rs55947022(1),rs55929190(1),rs56323408(1),rs55831516(1),rs62060809(1),rs62060810(1),rs1117253(1),rs12150625(1),rs12150627(1),rs12150628(1),rs12150611(1),rs74850776(1),rs974295(1),rs974293(1),rs974292(1),rs974291(1),rs12150551(1),rs12150558(1),rs9907738(1),rs62060812(1),rs62060834(1),rs62060835(1),rs62060836(1),rs62060838(1),rs62060839(1),rs62060840(1),rs62060841(1),rs62060842(1),rs62060843(1),rs112197756(1),rs62060845(1),rs62060846(1),rs74481389(1),rs62060847(1),rs56100031(1),rs55972730(1),rs2066899(1),rs17659881(1),rs78938131(1),rs62060850(1),rs62060851(1),rs1476554(1),rs77138434(1),rs111913701(1),rs111519055(1),rs77925835(1),rs17659953(1),rs17576165(1),rs17576200(1),rs62060852(1),rs62060853(1),rs17660017(1),rs113788190(1),rs112364920(1),rs80028338(1),rs11079732(1),rs72836329(1),rs62060855(1),rs62060856(1),rs2316955(1),rs11654640(1),rs17660065(1),rs8080583(1),rs55864131(1),rs2158258(1),rs62060858(1),rs62060859(1),rs55692232(1),rs3912063(1),rs3912062(1),rs3912061(1),rs3912060(1),rs17660132(1),rs74348235(1),rs62061764(1),rs17660167(1),rs17660228(1),rs17660251(1),rs17660294(1),rs62061766(1),rs79923630(1),rs62061767(1),rs111364350(1),rs2097760(1),rs62061770(1),rs62061771(1),rs62061772(1),rs111970616(1),rs17660337(1),rs62061788(1),rs62061789(1),rs17576631(1),rs112596352(1),rs62061790(1),rs17660398(1),rs62061791(1),rs62061792(1),rs62061793(1),rs17576695(1),rs80020809(1),rs77044307(1),rs79348289(1),rs75412750(1),rs60521849(1),rs62061795(1),rs17576709(1),rs62061796(1),rs62061802(1),rs62061803(1),rs8065825(1),rs55900347(1),rs56240678(1),rs62061808(1),rs77604208(1),rs80120913(1),rs17660464(1),rs17576779(1),rs17660488(1),rs62061809(1),rs62061810(1),rs113564729(1),rs112102887(1),rs112893440(1),rs17576842(1),rs62061811(1),rs17576870(1),rs17660595(1),rs62061812(1),rs546325422(1),rs111952388(1),rs62061814(1),rs62061815(1),rs17576954(1),rs77924366(1),rs11652924(1),rs62061816(1),rs62061817(1),rs62061818(1),rs111676341(1),rs17576989(1),rs79923708(1),rs79346219(1),rs73984689(1),rs111295615(1),rs4510068(1),rs76761511(1),rs8070420(1),rs62061821(1),rs16940904(1),rs17577024(1),rs17577052(1),rs77635460(1),rs62061822(1),rs9904766(1),rs9303525(1),rs17577094(1),rs17577159(1),rs62061823(1),rs62061824(1),rs55794067(1),rs7225002(1),rs56807059(1),rs17660847(1),rs17660865(1),rs2016034(1),rs79772780(1),rs76640332(1),rs78929339(1),rs17660907(1),rs17660936(1),rs11653367(1),rs62061847(1),rs17577313(1),rs4548919(1),rs4630591(1),rs4606752(1),rs17577369(1),rs62061848(1),rs17661015(1),rs17661027(1),rs62061849(1),rs17661045(1),rs17577447(1),rs62061850(1),rs111880194(1),rs10514901(1),rs17577496(1),rs62061851(1),rs62061852(1),rs727425(1),rs17661141(1),rs62061853(1),rs1468241(1),rs1468240(1),rs75229280(1),rs112813897(1),rs113909426(1),rs111678697(1),rs4383188(1),rs1966345(1),rs62061854(1),rs3087534(1),rs76924476(1),rs112560196(1),rs75652502(1),rs62061859(1),rs55802590(1),rs56257094(1),rs55672516(1),rs112073200(1),rs62063163(1),rs62063164(1),rs62063165(1),rs62063166(1),rs55669501(1),rs55686102(1),rs8068300(1),rs55885063(1),rs56273589(1),rs62063171(1),rs62063172(1),rs76380490(1),rs113120855(1),rs77095128(1),rs4581739(1),rs113638513(1),rs62063174(1),rs17577650(1),rs4471723(1),rs1122381(1),rs1122380(1),rs62063200(1),rs10514903(1),rs17661348(1),rs17661385(1),rs10514904(1),rs79301522(1),rs17661428(1),rs17577877(1),rs6503457(1),rs8070942(1),rs62063202(1),rs62063203(1),rs111724389(1),rs112401617(1),rs17577954(1),rs55780786(1),rs3089(1),rs55909047(1),rs56119705(1),rs17577975(1),rs7207582(1),rs12150087(1),rs111424940(1),rs62063207(1),rs62063208(1),rs10221243(1),rs9915547(1),rs542524111(1),rs564905548(1),rs536077496(1),rs570877560(1),rs575074983(1),rs557534113(1),rs552471054(1),rs568519571(1),rs575816835(1),rs563314190(1),rs552177258(1),rs528392906(1),rs534210380(1),rs1819040(1),rs564301026(1),rs550997647(1),rs2532307(1),rs538148047(1),rs556952432(1),rs11653458(1),rs386477606(1),rs573082572(1),rs544161107(1),rs2696588(1),rs533125554(1),rs527778993(1),rs567744882(1),rs568850733(1),rs9674888(1),rs577620178(1),rs566458560(1),rs556323004(1),rs538530693(1),rs553779720(1),rs543124303(1),rs567299266(1),rs576500756(1),rs577482939(1),rs541759959(1),rs542300723(1),rs560926498(1),rs577520390(1),rs564591344(1),rs529970690(1),rs569963579(1),rs537399285(1),rs553321776(1),rs540702737(1),rs530819145(1),rs535998558(1),rs575572584(1),rs576400151(1),rs540782647(1),rs542050069(1),rs552475563(1),rs35321809(1),rs534560878(1),rs11654111(1),rs564325593(1),rs540664392(1),rs533307115(1),rs557054045(1),rs562593126(1),rs566704864(1),rs568059837(1),rs535060999(1),rs544243747(1),rs562531663(1),rs386558525(1),rs539559479(1),rs533699804(1),rs562481792(1),rs566489145(1),rs567428298(1),rs543087623(1),rs565531740(1),rs544717127(1),rs531360085(1),rs386477048(1),rs566037900(1),rs555006557(1),rs544076796(1),rs2532276(1),rs542364049(1),rs560699746(1),rs549599956(1),rs564717292(1),rs565948451(1),rs570200944(1),rs566672630(1),rs535019273(1),rs553586616(1),rs571568457(1),rs543087095(1),rs564755460(1),rs532291518(1),rs546433642(1),rs535725934(1),rs541260793(1),rs530881963(1),rs570968715(1),rs547200563(1),rs568534287(1),rs569311806(1),rs536694159(1),rs576904891(1),rs563621837(1),rs550757212(1),rs569247938(1),rs570324382(1),rs533467502(1),rs551752654(1),rs534369494(1),rs575478168(1),rs573087564(1),rs539303688(1),rs557923371(1),rs573087816(1),rs578046020(1),rs560714845(1),rs567324860(1),rs537893623(1),rs578055951(1),rs532904601(1),rs548762783(1),rs538768389(1),rs572446729(1),rs2732588(1),rs544098746(1),rs562357125(1),rs544780187(1),rs527375859(1),rs539179202(1),rs539073154(1),rs566214080(1),rs576672302(1),rs563972143(1),rs2532240(1),rs549710507(1),rs2696566(1),rs564912328(1),rs559790424(1),rs570203120(1),rs530892614(1),rs2141298(1),rs547806751(1),rs62060947(1),rs11079733(1),rs2696633(1),rs72836333(1),rs546821167(1),rs569635106(1),rs570486150(1),rs553226241(1),rs574644730(1),rs535751452(1),rs2532233(1),rs545914867(1),rs551913443(1),rs570399582(1),rs569087361(1),rs563074118(1),rs545648705(1),rs539364020(1),rs2532229(1),rs556496186(1),rs545270044(1),rs572762545(1),rs540260849(1),rs17664048(1),rs1918786(1),rs1918787(1),rs573536609(1),rs562641029(1),rs551188913(1),rs559886250(1),rs571742017(1),rs554424146(1),rs555346866(1),rs544227999(1),rs544669576(1),rs571792649(1),rs542442671(1),rs547806241(1),rs548785130(1),rs538281694(1),rs559754274(1),rs547005230(1),rs4792837(1),rs531013081(1),rs5	FALSE	MAPT
Lead SNPs identified in SCZ Common GWAS-by-Subtraction model
CHR	F	SNP	BP	P	TOTAL	NSIG	S05	S01	S001	S0001	SP2	nearestGene
1	1	rs472913	61095558	3.71e-09	238	19	6	6	11	196	rs2651631(1),rs11207606(1),rs10889174(1),rs298162(1),rs12039293(1),rs167229(1),rs1501225(1),rs12564290(1),rs6657625(1),rs10889175(1),rs35151799(1),rs9658856(1),rs36155309(1),rs36146598(1),rs1501227(1),rs12760685(1),rs1392929(1),rs2897797(1),rs1501230(1),rs1501232(1),rs1501233(1),rs12567629(1),rs4603164(1),rs4595390(1),rs58298855(1),rs12742973(1),rs4609466(1),rs11207619(1),rs4915693(1),rs34796594(1),rs10889176(1),rs34323408(1),rs4424544(1),rs6672753(1),rs4644526(1),rs4291531(1),rs4916065(1),rs4276948(1),rs12404114(1),rs12734537(1),rs12748515(1),rs12730554(1),rs12563582(1),rs12561977(1),rs34957728(1),rs10889177(1),rs12403963(1),rs11207621(1),rs61802153(1),rs12122620(1),rs12041830(1),rs34968342(1),rs12731041(1),rs7552424(1),rs4916067(1),rs10889179(1),rs35592225(1),rs7355119(1),rs12563684(1),rs11207627(1),rs61802762(1),rs12748537(1),rs4636500(1),rs12749097(1),rs143073164(1),rs4300253(1),rs4540686(1),rs4915697(1),rs7522454(1),rs61802836(1),rs12138423(1),rs11802661(1),rs4515823(1),rs4520445(1),rs12562360(1),rs10889181(1),rs4523542(1),rs4916068(1),rs10889182(1),rs10889184(1),rs11207633(1),rs56410939(1),rs6587887(1),rs10889186(1),rs10889187(1),rs4536033(1),rs7522761(1),rs4338392(1),rs56208892(1),rs4259696(1),rs4916071(1),rs71637789(1),rs10889189(1),rs11207634(1),rs10889190(1),rs11207637(1),rs10453878(1),rs10453879(1),rs4385750(1),rs12136370(1),rs60161393(1),rs11207638(1),rs4244170(1),rs10789085(1),rs2169336(1),rs6661702(1),rs1461356(1),rs12563618(1),rs1461358(1),rs4915698(1),rs1381171(1),rs10493290(1),rs987335(1),rs1461359(1),rs12727057(1),rs1817342(1),rs1903450(1),rs898727(1),rs503879(1),rs11207639(1),rs1381168(1),rs2363079(1),rs12094280(1),rs1572358(1),rs1675596(1),rs1563953(1),rs494678(1),rs2989476(1),rs7555117(1),rs528598(1),rs3015338(1),rs566862(1),rs3896178(1),rs552294(1),rs484743(1),rs3900555(1),rs3872223(1),rs3900556(1),rs10218679(1),rs7417141(1),rs1889778(1),rs898729(1),rs11207640(1),rs10889191(1),rs7525211(1),rs1985694(1),rs482159(1),rs577657(1),rs543633(1),rs542815(1),rs514413(1),rs1841565(1),rs2989477(1),rs537110(1),rs473149(1),rs579728(1),rs578114(1),rs2987774(1),rs2987775(1),rs2447043(1),rs76374611(1),rs6665585(1),rs525481(1),rs814197(1),rs546671(1),rs578849(1),rs2989473(1),rs576932(1),rs524439(1),rs528037(1),rs526327(1),rs555070(1),rs496946(1),rs525746(1),rs514512(1),rs571017(1),rs1461351(1),rs2126180(1),rs497005(1),rs494011(1),rs492306(1),rs555988(1),rs693610(1),rs551638(1),rs528799(1),rs512593(1),rs484900(1),rs569710(1),rs509132(1),rs483231(1),rs508507(1),rs564367(1),rs554774(1),rs66474724(1),rs554692(1),rs494286(1),rs489543(1),rs473368(1),rs471660(1),rs471573(1),rs581146(1),rs580085(1),rs1335811(1),rs550049(1),rs548089(1),rs500065(1),rs2481979(1),rs6587892(1),rs1537777(1),rs4916077(1),rs1020862(1),rs10493291(1),rs10493292(1)	RP11-776H12.1
1	1	rs10737496	163745389	1.79e-08	275	9	3	55	97	111	rs10799936(1),rs10753622(1),rs10799937(1),rs1934233(1),rs10799938(1),rs10917813(1),rs6688053(1),rs7541708(1),rs10799939(1),rs10917814(1),rs2226007(1),rs2211181(1),rs2011524(1),rs6671591(1),rs12725970(1),rs1934501(1),rs4656402(1),rs10799940(1),rs4287151(1),rs4562593(1),rs1934500(1),rs1934229(1),rs2345965(1),rs1934228(1),rs6681838(1),rs7533758(1),rs1288923(1),rs1288922(1),rs1288921(1),rs1288913(1),rs1288912(1),rs1288911(1),rs1288910(1),rs719285(1),rs719286(1),rs1145535(1),rs1145536(1),rs1289016(1),rs1289015(1),rs1289014(1),rs1289013(1),rs1289012(1),rs1289011(1),rs1289010(1),rs2789903(1),rs10799942(1),rs1289000(1),rs2760218(1),rs2760217(1),rs1289021(1),rs1290506(1),rs1745607(1),rs2476178(1),rs1535572(1),rs1538556(1),rs1295578(1),rs1299440(1),rs1853395(1),rs1329964(1),rs1289001(1),rs2486426(1),rs1289009(1),rs1289008(1),rs1289007(1),rs2486425(1),rs1289005(1),rs1768784(1),rs1768785(1),rs1768786(1),rs2486424(1),rs1289020(1),rs1289022(1),rs2789905(1),rs2760215(1),rs2760214(1),rs1575423(1),rs1289004(1),rs1289003(1),rs80148877(1),rs1289002(1),rs1290505(1),rs1300177(1),rs1289018(1),rs1745611(1),rs1745604(1),rs10799943(1),rs10917824(1),rs10799944(1),rs1339453(1),rs10917825(1),rs6426835(1),rs10737494(1),rs9287058(1),rs7555633(1),rs7552379(1),rs10799945(1),rs10917826(1),rs4657299(1),rs4657300(1),rs4657301(1),rs12093985(1),rs3963479(1),rs2345865(1),rs4449995(1),rs4336828(1),rs7551734(1),rs3904941(1),rs10753623(1),rs1932355(1),rs1932356(1),rs1932357(1),rs1932358(1),rs3856199(1),rs3856200(1),rs6695854(1),rs3904943(1),rs3904944(1),rs3904945(1),rs7414718(1),rs10917828(1),rs146612506(1),rs10753626(1),rs10753627(1),rs4112578(1),rs6690505(1),rs7521492(1),rs10917840(1),rs10753628(1),rs10458386(1),rs10458389(1),rs10799956(1),rs10799957(1),rs10799958(1),rs7540637(1),rs4610986(1),rs4657302(1),rs10799959(1),rs10799960(1),rs10917841(1),rs4656405(1),rs6426836(1),rs1934230(1),rs4657303(1),rs4657304(1),rs3856201(1),rs3856202(1),rs3856203(1),rs3856204(1),rs10737495(1),rs10753629(1),rs3845534(1),rs4442348(1),rs6426837(1),rs2345962(1),rs4098171(1),rs6702378(1),rs10799961(1),rs10917844(1),rs10917845(1),rs3856205(1),rs3856207(1),rs10799962(1),rs2345964(1),rs10917846(1),rs10917847(1),rs8179328(1),rs10917848(1),rs6672857(1),rs2165447(1),rs2165446(1),rs7530102(1),rs4657305(1),rs1348129(1),rs7542202(1),rs2033967(1),rs4657307(1),rs1837732(1),rs885256(1),rs1866893(1),rs12030069(1),rs6426839(1),rs991841(1),rs991842(1),rs1866894(1),rs992994(1),rs1029194(1),rs1963752(1),rs1537767(1),rs1016610(1),rs7553942(1),rs1866895(1),rs915395(1),rs10917853(1),rs7527667(1),rs7516020(1),rs1441184(1),rs1441185(1),rs11806051(1),rs4657308(1),rs4657309(1),rs1441187(1),rs6426841(1),rs6675299(1),rs10917854(1),rs12030714(1),rs10753630(1),rs1441188(1),rs1029192(1),rs870090(1),rs60623547(1),rs12044204(1),rs16860636(1),rs969065(1),rs969064(1),rs7533878(1),rs7534201(1),rs12406868(1),rs1348132(1),rs899572(1),rs1997253(1),rs1348131(1),rs1348130(1),rs870857(1),rs4657310(1),rs4657311(1),rs12031632(1),rs10917855(1),rs10917856(1),rs10917857(1),rs10917858(1),rs10917859(1),rs1441181(1),rs1441180(1),rs1441179(1),rs1992400(1),rs1992399(1),rs1992398(1),rs1992397(1),rs6667646(1),rs10917860(1),rs12030031(1),rs10917861(1),rs10917862(1),rs10917863(1),rs12030349(1),rs1550543(1),rs1550542(1),rs1550541(1),rs10917864(1),rs7512938(1),rs7512780(1),rs1837731(1),rs10917865(1),rs10917866(1),rs10799964(1),rs1348128(1),rs1348127(1),rs964859(1),rs964860(1),rs964861(1),rs16861021(1),rs949836(1),rs35992054(1)	RP4-640E24.1
2	1	rs72809838	97428320	1.72e-10	236	8	26	72	58	72	rs59076415(1),rs11688555(1),rs4907279(1),rs4907280(1),rs60090597(1),rs56847058(1),rs7570074(1),rs4907212(1),rs58730124(1),rs72492163(1),rs60452119(1),rs1813381(1),rs200834119(1),rs4062840(1),rs3968756(1),rs12471991(1),rs72823920(1),rs1973839(1),rs62155675(1),rs72823921(1),rs1974770(1),rs1043092(1),rs4062989(1),rs62155750(1),rs2315417(1),rs4063021(1),rs6719831(1),rs11676926(1),rs6717101(1),rs34639392(1),rs62156932(1),rs28856333(1),rs4907217(1),rs11683523(1),rs11695514(1),rs4332959(1),rs11689832(1),rs11164053(1),rs62153678(1),rs62153679(1),rs60273147(1),rs4527246(1),rs4907219(1),rs4907222(1),rs4907223(1),rs4907224(1),rs4907225(1),rs58719199(1),rs62153699(1),rs62153700(1),rs61409777(1),rs113790011(1),rs56791141(1),rs11691245(1),rs7565503(1),rs7423942(1),rs2579520(1),rs2918816(1),rs1917890(1),rs2579519(1),rs2969477(1),rs2579517(1),rs2438978(1),rs2462776(1),rs2692954(1),rs2918929(1),rs2579515(1),rs2438972(1),rs2918916(1),rs2579552(1),rs2692934(1),rs2579550(1),rs2579549(1),rs2692936(1),rs2140938(1),rs2692937(1),rs2692893(1),rs2579547(1),rs76413681(1),rs13019188(1),rs10183151(1),rs7561198(1),rs2312955(1),rs7604842(1),rs2252697(1),rs4907299(1),rs2229169(1),rs3111873(1),rs2692894(1),rs1168965(1),rs2917662(1),rs2969491(1),rs75145851(1),rs1168976(1),rs1168975(1),rs1168974(1),rs1168972(1),rs1168970(1),rs1030864(1),rs1168968(1),rs72825850(1),rs1724125(1),rs4907230(1),rs7559215(1),rs58448550(1),rs3821051(1),rs2301707(1),rs772175(1),rs772178(1),rs810057(1),rs772154(1),rs79163674(1),rs4426565(1),rs74583310(1),rs648225(1),rs584811(1),rs59210467(1),rs60700118(1),rs2099675(1),rs11687211(1),rs59413697(1),rs111889353(1),rs12105775(1),rs61008119(1),rs11695705(1),rs6711452(1),rs35738525(1),rs111162559(1),rs1585272(1),rs1866444(1),rs2579503(1),rs2708975(1),rs11693625(1),rs2579501(1),rs2579500(1),rs2579506(1),rs2464915(1),rs2438712(1),rs2579498(1),rs2579499(1),rs6576974(1),rs6576976(1),rs11676886(1),rs10177168(1),rs6576978(1),rs113451578(1),rs6741277(1),rs7584930(1),rs6753926(1),rs4907200(1),rs17634791(1),rs2314397(1),rs11891926(1),rs7583154(1),rs7599598(1),rs11694498(1),rs868168(1),rs72809820(1),rs2280355(1),rs56351161(1),rs56361249(1),rs67570263(1),rs10189727(1),rs12994989(1),rs72809827(1),rs72941253(1),rs72809828(1),rs68026712(1),rs6727384(1),rs35071802(1),rs58361269(1),rs2271893(1),rs6746896(1),rs2314398(1),rs4619651(1),rs968470(1),rs6706734(1),rs878919(1),rs994430(1),rs2678381(1),rs6730773(1),rs7586317(1),rs6576983(1),rs6576984(1),rs6741561(1),rs7608661(1),rs1318597(1),rs7582249(1),rs114702568(1),rs78381888(1),rs13034349(1),rs1020396(1),rs11687510(1),rs11692671(1),rs13033383(1),rs34149969(1),rs11686881(1),rs17488834(1),rs3192177(1),rs11678558(1),rs4851462(1),rs2305142(1)	CNNM4
2	1	rs13417268	169481837	4.04e-08	147	40	19	14	37	37	rs111364526(1),rs2601084(1),rs1020604(1),rs1020603(1),rs59035704(1),rs17202645(1),rs113753976(1),rs11682385(1),rs75631557(1),rs62175820(1),rs4667583(1),rs10178507(1),rs1840170(1),rs13006277(1),rs13404526(1),rs1812681(1),rs7574536(1),rs1002667(1),rs1002666(1),rs1840168(1),rs61098410(1),rs10184235(1),rs13429514(1),rs1869374(1),rs7599997(1),rs1031443(1),rs6752574(1),rs12329085(1),rs6722396(1),rs4668079(1),rs4667585(1),rs10189241(1),rs10200509(1),rs1574437(1),rs7564698(1),rs4668081(1),rs12474426(1),rs2390725(1),rs4277491(1),rs6433078(1),rs6433079(1),rs6433080(1),rs4233818(1),rs4668086(1),rs4294968(1),rs4313942(1),rs6433081(1),rs6433082(1),rs6433083(1),rs7591406(1),rs6757373(1),rs10199120(1),rs10175722(1),rs6433084(1),rs1863150(1),rs1863149(1),rs1863148(1),rs1863147(1),rs34134911(1),rs7605222(1),rs7579254(1),rs4668089(1),rs7609235(1),rs7582868(1),rs60716696(1),rs61497902(1),rs2390726(1),rs2893098(1),rs4668090(1),rs61160770(1),rs7594042(1),rs6433085(1),rs6433086(1),rs1834271(1),rs1834270(1),rs34970011(1),rs17249307(1),rs13021365(1),rs13013426(1),rs111726625(1),rs28768810(1),rs13414792(1),rs10185466(1),rs6719331(1),rs73026592(1),rs7608622(1),rs13400900(1),rs181793854(1)	CERS6
3	1	rs9834970	36856030	7.45e-18	336	0	2	161	67	106	rs55644704(1),rs35481323(1),rs13072940(1),rs931913(1),rs9882879(1),rs4678552(1),rs55882033(1),rs9311138(1),rs9876421(1),rs11707149(1),rs78136662(1),rs7636849(1),rs925135(1),rs906482(1),rs75968099(1),rs1027840(1),rs1553656(1),rs1532964(1),rs1472864(1),rs1532965(1),rs4072458(1),rs4624519(1),rs9917659(1),rs35784452(1),rs6550435(1),rs4789(1),rs11129735(1),rs2174854(1),rs7652637(1),rs12637912(1),rs3732386(1),rs3732385(1),rs3732384(1),rs3796186(1),rs9811916(1),rs4678909(1),rs4234258(1),rs9821223(1),rs6771655(1),rs9882911(1),rs9863798(1),rs4678910(1),rs4678911(1),rs9819304(1),rs9985296(1),rs4441609(1),rs17195098(1),rs17807744(1),rs9883001(1),rs4678912(1),rs4678913(1),rs11706780(1),rs4327336(1),rs4642070(1),rs28522146(1),rs138739237(1),rs4296548(1),rs73068044(1),rs73068046(1),rs55690320(1),rs148264883(1),rs56149992(1),rs4602338(1),rs4328757(1),rs4528889(1),rs9882924(1),rs73068054(1),rs4678914(1),rs17035748(1),rs4425211(1),rs6779665(1),rs17035750(1),rs9867455(1),rs9813869(1),rs7624498(1),rs13080850(1),rs6769400(1),rs6772646(1),rs28576724(1),rs7622114(1),rs13314421(1),rs11714248(1),rs7628483(1),rs62246862(1),rs11129743(1),rs11715554(1),rs4678915(1),rs6789885(1),rs6806158(1),rs11129744(1),rs11926768(1),rs11129745(1),rs12497643(1),rs6777094(1),rs4535177(1),rs11706926(1),rs6777217(1),rs56231935(1),rs7619689(1),rs7619703(1),rs9857252(1),rs6776697(1),rs13421(1),rs2276808(1),rs2276807(1),rs4678555(1),rs60404305(1),rs4431051(1),rs6768108(1),rs6550443(1),rs11129746(1),rs7628085(1),rs7633998(1),rs7615363(1),rs7649344(1),rs7651903(1),rs4678556(1),rs9847384(1),rs9883604(1),rs58129217(1),rs11718237(1),rs7622170(1),rs7632760(1),rs7611106(1),rs11720073(1),rs4678920(1),rs4678921(1),rs4678922(1),rs11714125(1),rs6769734(1),rs9831084(1),rs6789043(1),rs1046512(1),rs3172297(1),rs3774343(1),rs9852378(1),rs4647215(1),rs4647218(1),rs4647222(1),rs4647224(1),rs1540354(1),rs3774341(1),rs12171282(1),rs113479434(1),rs4234259(1),rs4647250(1),rs113956733(1),rs4647260(1),rs1558528(1),rs4647269(1),rs4647277(1),rs11710807(1),rs2286939(1),rs3774339(1),rs3774338(1),rs28754348(1),rs6550445(1),rs6550446(1),rs11129748(1),rs6781146(1),rs9852810(1),rs2286940(1),rs3774335(1),rs3774334(1),rs9819025(1),rs6765395(1),rs3821826(1),rs6772548(1),rs6550447(1),rs4678925(1),rs748766(1),rs9876116(1),rs67401825(1),rs9822082(1),rs9831178(1),rs2241031(1),rs1860968(1),rs1558529(1),rs4678930(1),rs4579(1),rs4678932(1),rs2110194(1),rs3774326(1),rs7639327(1),rs7372657(1),rs11720064(1),rs58693636(1),rs6808735(1),rs2058476(1),rs1468712(1),rs7639375(1),rs2302503(1),rs6550448(1),rs56180213(1),rs9823428(1),rs17810211(1),rs1558527(1),rs7651033(1),rs2302504(1),rs11709376(1),rs726769(1),rs4678935(1),rs9810355(1),rs6806487(1),rs6806861(1),rs9814918(1),rs11707197(1),rs6550449(1),rs6550450(1),rs6550451(1),rs1990492(1),rs9846039(1),rs3821824(1),rs2302505(1),rs9879135(1),rs2302506(1),rs11915301(1),rs3774323(1),rs17204675(1),rs9820888(1),rs67385735(1),rs7638252(1),rs11710860(1),rs17204801(1),rs6800554(1),rs2302507(1),rs4678937(1),rs9859086(1),rs6550455(1),rs6796088(1),rs9836891(1),rs7643836(1),rs7620643(1),rs3774322(1),rs55755638(1),rs67233917(1),rs3774321(1),rs9861967(1),rs3821823(1),rs173051(1),rs11707406(1),rs6780799(1),rs6787539(1),rs11927149(1),rs11713122(1),rs3733030(1),rs3733029(1),rs6764444(1),rs11717310(1),rs9832138(1),rs2885608(1),rs9832423(1),rs6775008(1),rs4678938(1),rs6809297(1),rs6550456(1),rs6550457(1),rs336601(1),rs10154916(1),rs4678939(1),rs4678940(1),rs6550458(1),rs4678942(1),rs9869432(1),rs4678943(1),rs9823120(1),rs9823617(1),rs7638620(1),rs2175881(1),rs374951(1),rs2362826(1),rs6786857(1),rs1392749(1),rs7634972(1),rs138124594(1),rs7637994(1),rs11917563(1),rs9755599(1),rs11706079(1),rs11920928(1),rs11916897(1),rs931721(1),rs6796640(1),rs17811658(1),rs4678944(1),rs9829683(1),rs9854641(1),rs9854956(1),rs963078(1),rs11717564(1),rs9852386(1),rs11714667(1),rs11711937(1),rs11711968(1),rs6786584(1),rs6773752(1),rs6786906(1),rs12629462(1),rs60832053(1),rs7616105(1),rs111616429(1),rs7631605(1),rs6762716(1),rs4678945(1),rs56304874(1),rs55898028(1),rs336594(1),rs4678949(1),rs4678950(1),rs4678561(1),rs60490177(1),rs6801864(1),rs58491735(1),rs11129752(1),rs7610068(1),rs1399178(1),rs11716414(1),rs9860764(1),rs72866099(1),rs68159333(1),rs11708049(1),rs9876275(1),rs61489663(1),rs9839105(1),rs7628444(1),rs1392748(1),rs11926827(1),rs9874437(1),rs11705906(1),rs7627949(1),rs7639607(1),rs11714716(1),rs6773419(1),rs7612650(1)	TRANK1
3	1	rs2577831	52628056	1.43e-12	747	70	28	60	28	561	rs34656997(1),rs353551(1),rs352158(1),rs614288(1),rs352161(1),rs411457(1),rs524986(1),rs104903(1),rs181274(1),rs352171(1),rs352170(1),rs352169(1),rs352168(1),rs352167(1),rs352166(1),rs6802320(1),rs352165(1),rs11712164(1),rs352163(1),rs164640(1),rs352162(1),rs352140(1),rs352139(1),rs187084(1),rs2267847(1),rs353547(1),rs610060(1),rs7618915(1),rs34569561(1),rs11717383(1),rs1060330(1),rs11542804(1),rs57823393(1),rs7614727(1),rs7629072(1),rs59565798(1),rs6445358(1),rs34135146(1),rs57615517(1),rs34228726(1),rs2276834(1),rs7622851(1),rs9311474(1),rs3844291(1),rs730050(1),rs3852063(1),rs3852064(1),rs1546737(1),rs34365302(1),rs12163565(1),rs13094687(1),rs2272088(1),rs62257614(1),rs648514(1),rs13091025(1),rs3821839(1),rs2267921(1),rs12629472(1),rs34736619(1),rs731831(1),rs7613444(1),rs1010552(1),rs1010553(1),rs11130306(1),rs1010554(1),rs2015971(1),rs66824127(1),rs67409736(1),rs13081028(1),rs9853056(1),rs4434138(1),rs4234633(1),rs13303(1),rs13621(1),rs34005367(1),rs11709284(1),rs4475032(1),rs11711421(1),rs4687624(1),rs4687625(1),rs6778735(1),rs4282054(1),rs7636227(1),rs12489732(1),rs7614981(1),rs12489828(1),rs28661185(1),rs66782572(1),rs7639267(1),rs4687626(1),rs7638808(1),rs6445528(1),rs13076398(1),rs62256903(1),rs1133415(1),rs3199918(1),rs2878628(1),rs2251219(1),rs1961959(1),rs1961958(1),rs1570(1),rs2336142(1),rs17052256(1),rs17052259(1),rs3796353(1),rs6778844(1),rs33964154(1),rs2289249(1),rs13059862(1),rs13060048(1),rs6786919(1),rs6798246(1),rs1821879(1),rs13063160(1),rs10433550(1),rs9758945(1),rs6786043(1),rs6788887(1),rs6788993(1),rs4687546(1),rs7623199(1),rs11714565(1),rs7625743(1),rs35240333(1),rs11130307(1),rs12632381(1),rs4687547(1),rs6762457(1),rs6805156(1),rs7652191(1),rs17264436(1),rs11718420(1),rs34954168(1),rs34115864(1),rs35107891(1),rs11718509(1),rs4687629(1),rs4687630(1),rs13078422(1),rs11720159(1),rs11720243(1),rs12487445(1),rs7614498(1),rs12629699(1),rs12629701(1),rs3733046(1),rs3852066(1),rs2590838(1),rs4336110(1),rs73078824(1),rs11708075(1),rs68021750(1),rs62253700(1),rs2336147(1),rs2336146(1),rs13085331(1),rs12498066(1),rs7628578(1),rs11714419(1),rs34754793(1),rs2118540(1),rs2164884(1),rs2336145(1),rs4687633(1),rs79888178(1),rs62253703(1),rs6790330(1),rs4687636(1),rs4687637(1),rs34173654(1),rs9917834(1),rs2276824(1),rs10433615(1),rs11130308(1),rs3774366(1),rs3774365(1),rs12487591(1),rs3733045(1),rs3755806(1),rs13065851(1),rs11709448(1),rs9879090(1),rs13083798(1),rs10510760(1),rs4687638(1),rs62253733(1),rs34341238(1),rs11717043(1),rs4687639(1),rs13064064(1),rs34537256(1),rs34215106(1),rs1561337(1),rs35249778(1),rs6445529(1),rs7622694(1),rs4687548(1),rs13069481(1),rs2083180(1),rs6796726(1),rs13098776(1),rs13068293(1),rs11719514(1),rs11720432(1),rs13060675(1),rs13081031(1),rs11130310(1),rs11130311(1),rs11130312(1),rs13086898(1),rs11130313(1),rs7642198(1),rs13085895(1),rs13085775(1),rs13086297(1),rs2028216(1),rs34757451(1),rs2289250(1),rs33967311(1),rs62253740(1),rs13065019(1),rs35211965(1),rs6770463(1),rs4435633(1),rs7612511(1),rs35409678(1),rs2336148(1),rs12486847(1),rs2336149(1),rs2590846(1),rs7611731(1),rs6804145(1),rs34168767(1),rs11130314(1),rs11130315(1),rs12488461(1),rs12488527(1),rs62255362(1),rs35976524(1),rs77146033(1),rs62255364(1),rs6768697(1),rs73078833(1),rs12493107(1),rs6803012(1),rs12637632(1),rs6414569(1),rs12632265(1),rs34610142(1),rs12496476(1),rs12496634(1),rs62255368(1),rs2336542(1),rs9714129(1),rs67539070(1),rs34157897(1),rs6445531(1),rs10865973(1),rs10865974(1),rs3733039(1),rs1866268(1),rs10933(1),rs1108842(1),rs11177(1),rs3774349(1),rs35315313(1),rs13076193(1),rs6762813(1),rs2289247(1),rs6976(1),rs2164885(1),rs11130317(1),rs3733041(1),rs13081155(1),rs6765687(1),rs11130318(1),rs12635140(1),rs8906(1),rs6617(1),rs3755798(1),rs34017441(1),rs12486554(1),rs6445534(1),rs13079063(1),rs11235(1),rs4687644(1),rs62255371(1),rs7620039(1),rs1468638(1),rs2878726(1),rs11716747(1),rs35526119(1),rs7624716(1),rs2109634(1),rs35212380(1),rs34918356(1),rs11130319(1),rs11714088(1),rs34610878(1),rs11130321(1),rs7653028(1),rs34291015(1),rs4687549(1),rs10780035(1),rs2079929(1),rs11714030(1),rs34739010(1),rs2268027(1),rs767418(1),rs11130323(1),rs11130324(1),rs11130325(1),rs6445535(1),rs2159644(1),rs7638162(1),rs2286800(1),rs2268026(1),rs13074853(1),rs2072390(1),rs13082208(1),rs13087772(1),rs62255396(1),rs6787154(1),rs13082960(1),rs7646741(1),rs13095332(1),rs2336545(1),rs6414570(1),rs13061423(1),rs55807227(1),rs11130327(1),rs12497998(1),rs4687648(1),rs2268025(1),rs1029871(1),rs113474502(1),rs2230535(1),rs4687650(1),rs2230534(1),rs2268024(1),rs13071584(1),rs998909(1),rs11717836(1),rs1014969(1),rs3755799(1),rs2019065(1),rs6792369(1),rs2302417(1),rs2710323(1),rs3774354(1),rs3774355(1),rs2239551(1),rs2268023(1),rs678(1),rs1042779(1),rs2286798(1),rs2239550(1),rs2284351(1),rs2284350(1),rs2300149(1),rs2239549(1),rs4687550(1),rs4687551(1),rs2270197(1),rs6778329(1),rs1076425(1),rs1075653(1),rs9324(1),rs2071506(1),rs746694(1),rs2071507(1),rs2071508(1),rs4687654(1),rs2239699(1),rs9881468(1),rs2240921(1),rs2240920(1),rs2240919(1),rs2535629(1),rs3617(1),rs736408(1),rs4481150(1),rs2710331(1),rs4687552(1),rs2535627(1),rs2071044(1),rs3774358(1),rs7617468(1),rs2240917(1),rs2245538(1),rs41292864(1),rs4687657(1),rs35004449(1),rs2276815(1),rs2239548(1),rs2239547(1),rs2256332(1),rs2240916(1),rs2240915(1),rs2535633(1),rs4687658(1),rs2276817(1),rs13072536(1),rs12488303(1),rs11709430(1),rs2072391(1),rs2245647(1),rs3774364(1),rs4687554(1),rs2071042(1),rs2276818(1),rs2071041(1),rs2071040(1),rs77223362(1),rs2071039(1),rs28552648(1),rs3755801(1),rs3755803(1),rs7652667(1),rs11915546(1),rs79664140(1),rs60332615(1),rs11918800(1),rs13083728(1),rs76029595(1),rs11922961(1),rs2276823(1),rs1573815(1),rs4687662(1),rs4687663(1),rs1139106(1),rs3733047(1),rs11626(1),rs6445538(1),rs6445539(1),rs6769789(1),rs56019197(1),rs7638524(1),rs11718060(1),rs11719137(1),rs56214994(1),rs6445541(1),rs4687672(1),rs2001732(1),rs11715347(1),rs13080929(1),rs2336558(1),rs12496077(1),rs2276825(1),rs9682464(1),rs6803519(1),rs4687676(1),rs4687556(1),rs9637477(1),rs7630552(1),rs7620690(1),rs7620706(1),rs7612624(1),rs6798941(1),rs12487379(1),rs77572134(1),rs13072537(1),rs11708390(1),rs11130329(1),rs6773650(1),rs4350911(1),rs6764322(1),rs4687559(1),rs4687560(1),rs4687679(1),rs2336661(1),rs9825230(1),rs9836499(1),rs2336664(1),rs11720233(1),rs11712498(1),rs4302374(1),rs6797399(1),rs4687680(1),rs56383738(1),rs6445547(1),rs9839035(1),rs9850563(1),rs12492391(1),rs3821873(1),rs9860296(1),rs6798472(1),rs2336665(1),rs2336666(1),rs2336667(1),rs9876403(1),rs4687682(1),rs4687562(1),rs4687683(1),rs4687684(1),rs2878762(1),rs2336668(1),rs12638968(1),rs6795646(1),rs9880978(1),rs13060282(1),rs9810807(1),rs9836178(1),rs11713324(1),rs11713479(1),rs9844736(1),rs13062228(1),rs6773040(1),rs35404467(1),rs11922975(1),rs36126605(1),rs1134546(1),rs7626551(1),rs11715498(1),rs11716506(1),rs11716612(1),rs9865248(1),rs56231111(1),rs9871175(1),rs4687687(1),rs13067373(1),rs4687689(1),rs11708337(1),rs4608686(1),rs12629687(1),rs2336162(1),rs3733034(1),rs9880619(1),rs6762260(1),rs9985365(1),rs73839535(1),rs3733035(1),rs11130331(1),rs61473083(1),rs13095705(1),rs2710342(1),rs11720488(1),rs11713376(1),rs11705797(1),rs9847024(1),rs2581810(1),rs13082061(1),rs2710339(1),rs2581827(1),rs2257216(1),rs2710314(1),rs2710313(1),rs2581797(1),rs2581801(1),rs2581802(1),rs2710346(1),rs2710345(1),rs7621939(1),rs62253605(1),rs2710332(1),rs2581805(1),rs35380116(1),rs11130332(1),rs2581815(1),rs2952830(1),rs7648514(1),rs6445550(1),rs11708223(1),rs9865094(1),rs9831409(1),rs36051354(1),rs9311485(1),rs2439434(1),rs2465101(1),rs2336669(1),rs2581803(1),rs6770957(1),rs2710326(1),rs4515041(1),rs7652131(1),rs4519686(1),rs2336670(1),rs9812543(1),rs11707576(1),rs9823697(1),rs2336671(1),rs2245424(1),rs6792578(1),rs6768844(1),rs2336672(1),rs9846976(1),rs6801235(1),rs9842974(1),rs2581816(1),rs2581819(1),rs2564930(1),rs2581820(1),rs2581821(1),rs2581822(1),rs2564932(1),rs2581823(1),rs2564933(1),rs6771610(1),rs2246556(1),rs2581792(1),rs2581796(1),rs4687692(1),rs2564947(1),rs2581776(1),rs2581777(1),rs2244461(1),rs2581779(1),rs2581780(1),rs77058023(1),rs2564951(1),rs2255107(1),rs2581806(1),rs12489490(1),rs71301803(1),rs17304995(1),rs2581818(1),rs9818819(1),rs7613013(1),rs34230854(1),rs7644973(1),rs7647960(1),rs7617501(1),rs2581812(1),rs71301807(1),rs2581811(1),rs11923593(1),rs2581808(1),rs2581809(1),rs7647313(1),rs7625909(1),rs12632240(1),rs9870898(1),rs11712910(1),rs11923572(1),rs11915851(1),rs2581789(1),rs6794389(1),rs6805298(1),rs4687698(1),rs59989280(1),rs6789219(1),rs4687699(1),rs6799185(1),rs2581790(1),rs11713763(1),rs1080500(1),rs11721257(1),rs11713513(1),rs4133174(1)	PBRM1
4	1	rs112481526	123076007	4.53e-09	428	97	24	86	146	75	rs80274995(1),rs4833243(1),rs4833794(1),rs4833795(1),rs2141084(1),rs55808031(1),rs12649045(1),rs59746813(1),rs12650589(1),rs45593433(1),rs6827349(1),rs10009575(1),rs1526926(1),rs3108402(1),rs3108401(1),rs1949946(1),rs1949945(1),rs941130(1),rs4279237(1),rs3115230(1),rs13113200(1),rs12711109(1),rs77130822(1),rs7435085(1),rs1405483(1),rs28685269(1),rs11931332(1),rs11936230(1),rs3108397(1),rs4833810(1),rs3115228(1),rs10015924(1),rs3115227(1),rs3108396(1),rs1526912(1),rs1806576(1),rs72684793(1),rs6534338(1),rs10011954(1),rs4833811(1),rs4833812(1),rs17518178(1),rs7686651(1),rs7687313(1),rs7687515(1),rs7692155(1),rs114785709(1),rs6534340(1),rs7684834(1),rs7689750(1),rs4833813(1),rs7656525(1),rs7656549(1),rs7662854(1),rs7695313(1),rs4618337(1),rs112501534(1),rs17644013(1),rs17695075(1),rs1526923(1),rs62323885(1),rs45448396(1),rs67448759(1),rs68080203(1),rs28882170(1),rs56035021(1),rs6835946(1),rs62323898(1),rs6832214(1),rs7666367(1),rs6534342(1),rs7682281(1),rs66475540(1),rs112390764(1),rs67625562(1),rs67659077(1),rs68107102(1),rs72687029(1),rs67797421(1),rs62323935(1),rs55969942(1),rs55904957(1),rs77087420(1),rs67890920(1),rs7671357(1),rs7656479(1),rs4505848(1),rs75595651(1),rs7676847(1),rs7663164(1),rs66909062(1),rs45605540(1),rs7658836(1),rs7664452(1),rs66987389(1),rs72687036(1),rs6822038(1),rs4833817(1),rs45500303(1),rs45510500(1),rs6827756(1),rs45515895(1),rs45510091(1),rs7683061(1),rs72687044(1),rs45574236(1),rs13147049(1),rs66971362(1),rs6534347(1),rs45520839(1),rs67676259(1),rs68145471(1),rs28854492(1),rs112326870(1),rs7693795(1),rs7688384(1),rs7693745(1),rs7694328(1),rs67143487(1),rs4833821(1),rs17005650(1),rs28729220(1),rs72621835(1),rs45466798(1),rs7699742(1),rs57048617(1),rs11722421(1),rs7677679(1),rs13434446(1),rs1127348(1),rs11727369(1),rs56313700(1),rs113853544(1),rs67916050(1),rs936607(1),rs28464712(1),rs72669119(1),rs10032704(1),rs6827824(1),rs2127511(1),rs6814233(1),rs1383046(1),rs4145717(1),rs6853169(1),rs56387607(1),rs4416491(1),rs72669125(1),rs6849146(1),rs17388568(1),rs12499753(1),rs2086346(1),rs1904522(1),rs7658100(1),rs6827839(1),rs55896948(1),rs1383043(1),rs17005728(1),rs7675731(1),rs7699809(1),rs6854230(1),rs716501(1),rs17454584(1),rs4833826(1),rs9994154(1),rs35914000(1),rs72669139(1),rs72669140(1),rs56360035(1),rs56267605(1),rs150671681(1),rs112778595(1),rs3136534(1),rs1479923(1),rs2069772(1),rs2069763(1),rs2069762(1),rs4833248(1),rs113022969(1),rs45599938(1),rs45534736(1),rs972425(1),rs4833827(1),rs17005786(1),rs7667439(1),rs7690352(1),rs1116075(1),rs11098659(1),rs45524535(1),rs45454992(1),rs1989195(1),rs45610037(1),rs45463791(1),rs7673567(1),rs79855058(1),rs6846348(1),rs148505069(1),rs4438772(1),rs4833829(1),rs11725823(1),rs72669153(1),rs147285098(1),rs28753690(1),rs72669154(1),rs6818415(1),rs9790783(1),rs72669155(1),rs10050290(1),rs4637417(1),rs4380538(1),rs59867199(1),rs62322747(1),rs4833832(1),rs72669161(1),rs72669165(1),rs72669168(1),rs72669169(1),rs4833835(1),rs11729811(1),rs72669170(1),rs72669172(1),rs4629456(1),rs4576012(1),rs6830814(1),rs45485691(1),rs6837165(1),rs72669176(1),rs6852535(1),rs28725445(1),rs28549069(1),rs72669177(1),rs6829656(1),rs4267747(1),rs7670532(1),rs146583707(1),rs113505497(1),rs4833250(1),rs4833251(1),rs72669180(1),rs17389644(1),rs17005850(1),rs10212828(1),rs4833836(1),rs7681161(1),rs1022233(1),rs62324163(1),rs72669185(1),rs12504008(1),rs7698404(1),rs11098666(1),rs6848834(1),rs58471266(1),rs12508346(1),rs6829845(1),rs11947301(1),rs11943002(1),rs11938330(1),rs72669189(1),rs28432190(1),rs28853714(1),rs72669195(1),rs4337746(1),rs4492018(1),rs12512701(1),rs11938218(1),rs11930030(1),rs10014468(1),rs7656035(1),rs6814458(1),rs72671003(1),rs1398554(1),rs7676523(1),rs7676741(1),rs7682241(1),rs7682481(1),rs72671010(1),rs9991380(1),rs17005895(1),rs72671013(1),rs61338586(1),rs1512971(1),rs12510117(1),rs9992580(1),rs925549(1),rs45491791(1),rs2390350(1),rs4833837(1),rs2221903(1),rs2055979(1),rs6836189(1),rs10032644(1),rs12508721(1),rs17005931(1),rs4295278(1),rs1398553(1),rs72671023(1),rs72671025(1),rs2036981(1),rs6534354(1),rs1913190(1),rs2175678(1),rs17005950(1),rs17391154(1),rs2390351(1),rs13137822(1),rs10518403(1),rs2390352(1),rs4833839(1)	KIAA1109
5	1	rs28565152	7542911	5.01e-09	125	30	10	19	45	21	rs11948030(1),rs1553242(1),rs17826395(1),rs77557833(1),rs1995276(1),rs4263480(1),rs17826588(1),rs17826816(1),rs13166360(1),rs10075408(1),rs12514129(1),rs71604175(1),rs4701786(1),rs78308718(1),rs13179602(1),rs10061240(1),rs13180878(1),rs61429057(1),rs9313195(1),rs11134237(1),rs2221182(1),rs10035541(1),rs34476536(1),rs17231202(1),rs10512928(1),rs1004784(1),rs884964(1),rs1004577(1),rs10053997(1),rs1353975(1),rs12522444(1),rs1392482(1),rs34069445(1),rs55922718(1),rs55882341(1),rs55861895(1),rs62341553(1),rs10074222(1),rs34950980(1),rs13162477(1),rs10061438(1),rs13179678(1),rs13181315(1),rs13163057(1),rs34658607(1),rs11959169(1),rs7715349(1),rs13168568(1),rs34774166(1),rs34916917(1),rs11134240(1),rs11134241(1),rs9313197(1),rs13158029(1),rs10475377(1),rs10475378(1),rs10475379(1),rs10475380(1),rs10475381(1),rs12519622(1),rs10475382(1),rs13163862(1),rs4331864(1),rs4451024(1),rs4521443(1),rs7717535(1),rs7716597(1),rs11134242(1),rs12186499(1),rs35597599(1),rs4530734(1),rs111407669(1),rs34818287(1),rs75791166(1),rs113664928(1),rs35775745(1),rs12519539(1),rs77335563(1),rs1035905(1),rs2892635(1),rs12520264(1),rs12515361(1),rs17829094(1),rs17829118(1),rs17232955(1)	ADCY2
5	1	rs6865469	78849505	3.37e-08	160	20	12	53	66	9	rs12514402(1),rs6876803(1),rs62364061(1),rs13171862(1),rs6870011(1),rs60142017(1),rs28675825(1),rs6865475(1),rs6453454(1),rs56318090(1),rs4704560(1),rs10942891(1),rs6453455(1),rs7713831(1),rs11745442(1),rs62364062(1),rs67523903(1),rs4495164(1),rs113903635(1),rs6888889(1),rs11742931(1),rs12520582(1),rs115582975(1),rs10041840(1),rs11746854(1),rs7713917(1),rs11749779(1),rs6884067(1),rs6859424(1),rs77767452(1),rs13354910(1),rs9688029(1),rs6873812(1),rs7737348(1),rs7737668(1),rs736201(1),rs7707252(1),rs10805927(1),rs11744865(1),rs4704563(1),rs4704564(1),rs11953637(1),rs6899277(1),rs13358260(1),rs62364067(1),rs62364068(1),rs12513536(1),rs11744542(1),rs17237492(1),rs17237527(1),rs7349793(1),rs17237618(1),rs6894248(1),rs6453457(1),rs6859203(1),rs12522021(1),rs12522600(1),rs13359606(1),rs13359619(1),rs13359200(1),rs17237849(1),rs17834549(1),rs17834610(1),rs16876942(1),rs6859280(1),rs62364072(1),rs34233159(1),rs34830457(1),rs4582257(1),rs6453458(1),rs4466140(1),rs7720424(1),rs7702211(1),rs11738327(1),rs11739083(1),rs11738393(1),rs6453459(1),rs12516045(1),rs35107046(1),rs7721422(1),rs11741539(1),rs4479827(1),rs6875137(1),rs4704566(1),rs6453461(1),rs10942895(1),rs6895650(1),rs6453463(1),rs62364115(1),rs36057075(1),rs6453464(1),rs2134233(1),rs3846680(1),rs3828602(1),rs7737664(1),rs3942873(1),rs72635611(1),rs62365172(1),rs6862519(1),rs12520051(1),rs9942409(1),rs12520923(1),rs7721812(1),rs6453468(1),rs7734001(1),rs4704571(1),rs10942897(1),rs7736467(1),rs12518931(1),rs10942898(1),rs2405096(1),rs61064667(1),rs6896406(1),rs6876607(1),rs57633390(1),rs4703782(1),rs12659161(1),rs11738224(1),rs10942899(1),rs6894524(1),rs6877794(1),rs10942900(1),rs2052476(1),rs6453472(1),rs60891270(1),rs34365218(1),rs11739815(1),rs61697489(1)	Y_RNA
5	1	rs6887473	80961069	2.03e-08	318	69	27	59	40	123	rs62366200(1),rs12519060(1),rs111391030(1),rs13154060(1),rs6872684(1),rs11954685(1),rs12697702(1),rs60995704(1),rs2042980(1),rs10044997(1),rs1013009(1),rs1013008(1),rs62366205(1),rs35856763(1),rs35663154(1),rs34150522(1),rs7725126(1),rs7725131(1),rs7725277(1),rs35995231(1),rs1541830(1),rs35224297(1),rs9596(1),rs3792923(1),rs13177962(1),rs6452407(1),rs13165194(1),rs6872634(1),rs6872793(1),rs34699788(1),rs6883488(1),rs6452409(1),rs3764986(1),rs6866156(1),rs6452410(1),rs6868422(1),rs6868748(1),rs62366246(1),rs6887937(1),rs6452412(1),rs7711020(1),rs10075648(1),rs6893826(1),rs7737895(1),rs6896009(1),rs7702374(1),rs11739075(1),rs11742106(1),rs6866727(1),rs2396170(1),rs6872775(1),rs6877102(1),rs2162973(1),rs6894847(1),rs6895015(1),rs10056711(1),rs6865796(1),rs6452415(1),rs10474031(1),rs9918175(1),rs66563423(1),rs7719373(1),rs10942266(1),rs13171682(1),rs6897189(1),rs10041030(1),rs10035291(1),rs13159500(1),rs10068144(1),rs13159596(1),rs12697705(1),rs7733938(1),rs964102(1),rs10042201(1),rs10036712(1),rs10042303(1),rs12514473(1),rs62366251(1),rs59893724(1),rs56005129(1),rs11740689(1),rs7720736(1),rs10942267(1),rs7721321(1),rs4513668(1),rs4626317(1),rs78435112(1),rs4599515(1),rs6880200(1),rs6869288(1),rs12521909(1),rs7725320(1),rs6867426(1),rs6871860(1),rs6890850(1),rs6891181(1),rs11954000(1),rs35340025(1),rs4283765(1),rs4392600(1),rs4274955(1),rs6874274(1),rs6874029(1),rs6895882(1),rs6896235(1),rs7702047(1),rs7720123(1),rs6884862(1),rs6866154(1),rs6866155(1),rs13436668(1),rs7717663(1),rs10942269(1),rs13182474(1),rs7735215(1),rs35438373(1),rs66969660(1),rs62368675(1),rs12515751(1),rs35586490(1),rs4426897(1),rs76028563(1),rs6859225(1),rs4529168(1),rs4334855(1),rs11747277(1),rs6452419(1),rs6887194(1),rs10942270(1),rs7709916(1),rs62368677(1),rs28404639(1),rs34359067(1),rs6898782(1),rs11738820(1),rs71636278(1),rs67002381(1),rs11745832(1),rs12517941(1),rs13171787(1),rs72773052(1),rs148488700(1),rs2973344(1),rs139031940(1),rs140310357(1),rs75722767(1),rs1541996(1),rs77210365(1),rs77189549(1),rs13170372(1),rs75250285(1),rs724913(1),rs10514220(1),rs62366269(1),rs13157978(1),rs2060584(1),rs10942274(1),rs10942275(1),rs7720445(1),rs13173845(1),rs7726379(1),rs11743304(1),rs10514230(1),rs35862056(1),rs1436499(1),rs12521151(1),rs34307657(1),rs34365981(1),rs79574843(1),rs382297(1),rs7707981(1),rs386874(1),rs428986(1),rs112635671(1),rs13158214(1),rs75213526(1),rs7711576(1),rs13184174(1),rs12521077(1),rs75875182(1),rs71636282(1),rs74822970(1),rs401912(1),rs75387883(1),rs454578(1),rs111791123(1),rs827059(1),rs34870295(1),rs402390(1),rs369382(1),rs435070(1),rs76894493(1),rs4703838(1),rs35276127(1),rs433366(1),rs116076652(1),rs76602829(1),rs149502077(1),rs374700(1),rs74982994(1),rs74887611(1),rs78210212(1),rs75158755(1),rs6877875(1),rs1373966(1),rs6860990(1),rs7702466(1),rs62366307(1),rs411840(1),rs34044243(1),rs35555619(1),rs16899103(1),rs73768114(1),rs16899108(1),rs60475321(1),rs58068365(1),rs34670701(1),rs73768116(1),rs6867532(1),rs78344779(1),rs895301(1),rs61074987(1)	SSBP2
5	1	rs72841199	169284998	8.93e-11	136	30	4	12	7	83	rs2306558(1),rs67440149(1),rs868574(1),rs13190499(1),rs890814(1),rs1013192(1),rs11134589(1),rs2011395(1),rs11749111(1),rs261590(1),rs451998(1),rs155074(1),rs155073(1),rs261013(1),rs174412(1),rs261012(1),rs246768(1),rs261597(1),rs166368(1),rs391800(1),rs391792(1),rs155071(1),rs155070(1),rs246766(1),rs112975825(1),rs246770(1),rs39824(1),rs261628(1),rs261632(1),rs434699(1),rs366022(1),rs386705(1),rs425937(1),rs372556(1),rs393355(1),rs438737(1),rs261622(1),rs261623(1),rs261624(1),rs261625(1),rs155075(1),rs246771(1),rs30079(1),rs30080(1),rs30082(1),rs30083(1),rs261086(1),rs30084(1),rs261084(1),rs261083(1),rs261082(1),rs1680571(1),rs261080(1),rs261079(1),rs1366225(1),rs261078(1),rs261077(1),rs7704841(1),rs261042(1),rs1680563(1),rs261041(1),rs261040(1),rs261039(1),rs261038(1),rs12513693(1),rs72841200(1),rs1482333(1),rs2291228(1),rs10866641(1),rs11134593(1),rs11134594(1),rs72842505(1),rs880608(1),rs6872720(1),rs13355609(1),rs261076(1),rs11740057(1),rs11134596(1),rs7727697(1),rs17646221(1),rs4867897(1),rs6879439(1),rs4867899(1),rs261068(1),rs7708829(1),rs7379828(1),rs11741998(1),rs261059(1),rs261057(1),rs6883554(1),rs11746697(1),rs166355(1),rs261051(1),rs6555877(1),rs11740615(1),rs11741522(1),rs11741667(1),rs11742527(1),rs11749769(1),rs6869528(1),rs17560633(1),rs978914(1)	DOCK2
6	1	rs13195402	26463575	4.18e-14	2072	149	195	192	167	1369	rs13209815(1),rs115391092(1),rs114584234(1),rs73400436(1),rs73400437(1),rs73400441(1),rs79653249(1),rs76520616(1),rs7776271(1),rs7758438(1),rs73400452(1),rs76416361(1),rs116494809(1),rs114271965(1),rs77386029(1),rs114812857(1),rs77176370(1),rs1665820(1),rs416030(1),rs79229624(1),rs7740534(1),rs303012(1),rs303011(1),rs303010(1),rs303005(1),rs303003(1),rs9461103(1),rs302985(1),rs188567(1),rs302981(1),rs302974(1),rs302972(1),rs114089484(1),rs77216398(1),rs2894038(1),rs77078042(1),rs79738691(1),rs79223844(1),rs7759688(1),rs77233622(1),rs79939406(1),rs6928303(1),rs147459734(1),rs2394371(1),rs45546139(1),rs77301715(1),rs59104926(1),rs73388146(1),rs79207397(1),rs148149244(1),rs115578938(1),rs140595491(1),rs10498722(1),rs76671369(1),rs6909365(1),rs80021880(1),rs79070667(1),rs78712602(1),rs76152345(1),rs77482156(1),rs77042011(1),rs80331120(1),rs144143828(1),rs115989354(1),rs9969023(1),rs111666509(1),rs113332690(1),rs74450111(1),rs77006546(1),rs76750303(1),rs80350013(1),rs9467442(1),rs4712899(1),rs76798435(1),rs77914161(1),rs77951490(1),rs115949281(1),rs76266945(1),rs138267301(1),rs74548903(1),rs6940230(1),rs74979580(1),rs74983924(1),rs75672316(1),rs138739848(1),rs78252389(1),rs116090114(1),rs79249301(1),rs76426173(1),rs2744301(1),rs2690111(1),rs1983582(1),rs2690090(1),rs2744231(1),rs940404(1),rs1076668(1),rs2690096(1),rs2690098(1),rs2690099(1),rs2744238(1),rs116418977(1),rs62392365(1),rs215011(1),rs927984(1),rs9366622(1),rs9467505(1),rs4712936(1),rs7752195(1),rs9295657(1),rs913455(1),rs6921589(1),rs4632883(1),rs2039069(1),rs7774567(1),rs2328887(1),rs9295661(1),rs34991172(1),rs35789010(1),rs13212936(1),rs13191296(1),rs34438249(1),rs28360622(1),rs35436081(1),rs11751287(1),rs34582964(1),rs34589724(1),rs9467576(1),rs68006638(1),rs7771468(1),rs34493019(1),rs17320614(1),rs7775820(1),rs11751622(1),rs6906814(1),rs7776065(1),rs9986459(1),rs4236040(1),rs4712969(1),rs6902211(1),rs1892250(1),rs1892251(1),rs1937126(1),rs4712972(1),rs1892252(1),rs6456701(1),rs1954598(1),rs3949215(1),rs6910549(1),rs1892253(1),rs13213957(1),rs10214468(1),rs28360585(1),rs13200921(1),rs3799346(1),rs942377(1),rs9467600(1),rs3799350(1),rs1324082(1),rs9467603(1),rs9467604(1),rs9461215(1),rs9461216(1),rs9467606(1),rs9467607(1),rs1924469(1),rs9467609(1),rs9467610(1),rs1951905(1),rs1575534(1),rs942378(1),rs9467613(1),rs9467614(1),rs9467615(1),rs13193685(1),rs7753366(1),rs9461218(1),rs6913879(1),rs6939997(1),rs6940698(1),rs13201341(1),rs9467618(1),rs6456703(1),rs1408268(1),rs35875210(1),rs13199775(1),rs13200784(1),rs34351439(1),rs1165184(1),rs9461219(1),rs1324088(1),rs1324087(1),rs1165148(1),rs1165191(1),rs6913795(1),rs1165189(1),rs9467621(1),rs1165187(1),rs1747551(1),rs1186313(1),rs1184802(1),rs1179087(1),rs1165169(1),rs1177441(1),rs1780966(1),rs1165168(1),rs1182814(1),rs9467623(1),rs1165167(1),rs1165165(1),rs1165164(1),rs1165163(1),rs1165162(1),rs1165161(1),rs1165159(1),rs13211947(1),rs1165158(1),rs67554133(1),rs68194335(1),rs55912630(1),rs548987(1),rs523383(1),rs555460(1),rs556339(1),rs972087(1),rs501220(1),rs9467626(1),rs651578(1),rs13198474(1),rs34043431(1),rs36014129(1),rs629444(1),rs7766531(1),rs7750960(1),rs9467632(1),rs13214169(1),rs13208859(1),rs13220488(1),rs13207673(1),rs6903228(1),rs7748167(1),rs9461222(1),rs9467635(1),rs34525648(1),rs35169013(1),rs9461223(1),rs9295675(1),rs17526722(1),rs13195279(1),rs34804024(1),rs6931120(1),rs3734523(1),rs3884025(1),rs67844427(1),rs6940007(1),rs34233736(1),rs17586784(1),rs13202371(1),rs13202592(1),rs34116162(1),rs115648484(1),rs13192713(1),rs13193424(1),rs35778245(1),rs2051539(1),rs13191776(1),rs35069699(1),rs67491322(1),rs17587226(1),rs72832596(1),rs13196552(1),rs35116528(1),rs56294283(1),rs56195001(1),rs13203673(1),rs36012762(1),rs13212534(1),rs17528178(1),rs17587597(1),rs13202688(1),rs13192365(1),rs35528636(1),rs116201501(1),rs72834617(1),rs71557312(1),rs13214280(1),rs72834623(1),rs13191445(1),rs16891235(1),rs41266779(1),rs3734528(1),rs34391493(1),rs35249036(1),rs28360595(1),rs10484433(1),rs10484435(1),rs34791189(1),rs13210041(1),rs35335639(1),rs35367169(1),rs71557315(1),rs13195692(1),rs35506517(1),rs3752417(1),rs67296946(1),rs60512607(1),rs13220395(1),rs13201821(1),rs35378061(1),rs16891261(1),rs35050608(1),rs16891264(1),rs71557316(1),rs34888489(1),rs34027471(1),rs7749414(1),rs13216785(1),rs34197618(1),rs61472021(1),rs2071303(1),rs13210399(1),rs1045537(1),rs13212652(1),rs35402046(1),rs13200888(1),rs2237228(1),rs35484309(1),rs9393686(1),rs66790453(1),rs13206501(1),rs68149500(1),rs16891315(1),rs35825164(1),rs13206443(1),rs13197334(1),rs13200797(1),rs16891334(1),rs35902160(1),rs36109883(1),rs3857546(1),rs7749823(1),rs1417998(1),rs34661691(1),rs17598658(1),rs13204572(1),rs67575965(1),rs34961555(1),rs55706012(1),rs10484439(1),rs9467701(1),rs6923139(1),rs1883215(1),rs13220522(1),rs11966360(1),rs35162296(1),rs9467704(1),rs6902392(1),rs6902389(1),rs6903015(1),rs6908156(1),rs9467707(1),rs9467708(1),rs34107459(1),rs6939978(1),rs34569761(1),rs34158769(1),rs9467713(1),rs35942569(1),rs9467714(1),rs4711107(1),rs9379850(1),rs34565965(1),rs67509210(1),rs9366652(1),rs9366653(1),rs9379851(1),rs35934643(1),rs6933583(1),rs4712980(1),rs35304979(1),rs9467725(1),rs71557332(1),rs9393703(1),rs9358930(1),rs9379852(1),rs9379853(1),rs9393704(1),rs72836482(1),rs9348709(1),rs9348711(1),rs9393705(1),rs4712981(1),rs9393706(1),rs10946816(1),rs34550936(1),rs34622023(1),rs9393707(1),rs9393708(1),rs9358932(1),rs9379854(1),rs9358933(1),rs9358934(1),rs9357006(1),rs9379855(1),rs28362606(1),rs58825580(1),rs66827971(1),rs71557334(1),rs9348712(1),rs9379856(1),rs9379857(1),rs9379858(1),rs9393710(1),rs71557335(1),rs9379859(1),rs9358935(1),rs34436535(1),rs35307327(1),rs34878490(1),rs9358936(1),rs9393711(1),rs9379862(1),rs9393712(1),rs12173854(1),rs9379863(1),rs9379864(1),rs12176317(1),rs12174602(1),rs12174623(1),rs12174639(1),rs12174631(1),rs13216828(1),rs9393713(1),rs9393714(1),rs9358937(1),rs9379870(1),rs733528(1),rs2073527(1),rs2073528(1),rs2073529(1),rs2073530(1),rs2073531(1),rs9393715(1),rs9348716(1),rs9379871(1),rs3757138(1),rs1985732(1),rs3047288(1),rs28551159(1),rs13218591(1),rs9393716(1),rs9366654(1),rs9366655(1),rs1977(1),rs1978(1),rs1979(1),rs68072215(1),rs66823108(1),rs72841536(1),rs9467732(1),rs9467736(1),rs2072806(1),rs9358938(1),rs1796518(1),rs2072804(1),rs2237235(1),rs2072803(1),rs9379873(1),rs3799378(1),rs10456045(1),rs9393718(1),rs75782365(1),rs41266839(1),rs34273322(1),rs9358939(1),rs2393667(1),rs2076030(1),rs2235251(1),rs9366656(1),rs13220495(1),rs9379875(1),rs35942482(1),rs34605993(1),rs66757203(1),rs35680819(1),rs36033628(1),rs35627490(1),rs3823158(1),rs13195401(1),rs13195509(1),rs2273558(1),rs1977199(1),rs1977200(1),rs3799380(1),rs4518487(1),rs3734542(1),rs3734543(1),rs3734544(1),rs9366658(1),rs9358944(1),rs9348719(1),rs6456727(1),rs9358945(1),rs7773938(1),rs56296968(1),rs3757150(1),rs16891717(1),rs6456728(1),rs34104395(1),rs6926677(1),rs9358946(1),rs9358947(1),rs16891725(1),rs7756567(1),rs9348720(1),rs9358948(1),rs9348721(1),rs6900665(1),rs16891727(1),rs34313099(1),rs6924727(1),rs6941920(1),rs13195047(1),rs6933213(1),rs2093169(1),rs9467772(1),rs9379880(1),rs72843784(1),rs13220261(1),rs9393727(1),rs2295593(1),rs35555795(1),rs3799383(1),rs9379882(1),rs34148261(1),rs12176129(1),rs35433030(1),rs66941101(1),rs67234939(1),rs6920256(1),rs34246779(1),rs72845428(1),rs16901784(1),rs11967935(1),rs35277236(1),rs72844462(1),rs36162392(1),rs13214027(1),rs9379891(1),rs13198716(1),rs9393735(1),rs9379893(1),rs13190739(1),rs13190754(1),rs34229567(1),rs13203358(1),rs9379895(1),rs34781270(1),rs35400317(1),rs4634439(1),rs45527431(1),rs9379897(1),rs13208916(1),rs28360517(1),rs9379899(1),rs9379901(1),rs35076545(1),rs9348726(1),rs13212985(1),rs11967852(1),rs9393737(1),rs7754159(1),rs9393738(1),rs9379905(1),rs66488313(1),rs67777156(1),rs9295702(1),rs9348728(1),rs6936555(1),rs6936561(1),rs9368445(1),rs13195210(1),rs9368447(1),rs9393739(1),rs9368448(1),rs3999471(1),rs13201782(1),rs9368450(1),rs9393741(1),rs9379907(1),rs9368451(1),rs13210025(1),rs13215020(1),rs7759969(1),rs7740197(1),rs9348729(1),rs1104871(1),rs2498388(1),rs35144506(1),rs1565465(1),rs13213200(1),rs13195977(1),rs34244947(1),rs374593247(1),rs2636425(1),rs71557351(1),rs3004034(1),rs55664827(1),rs2475068(1),rs190945449(1),rs71557353(1),rs2004168(1),rs57440165(1),rs71276077(1),rs77666565(1),rs10807012(1),rs10946859(1),rs3925440(1),rs10946861(1),rs2093303(1),rs4079824(1),rs10755642(1),rs79743090(1),rs4713049(1),rs6907403(1),rs10946865(1),rs12189753(1),rs12530345(1),rs12664610(1),rs9393768(1),rs12176087(1),rs10946868(1),rs6928511(1),rs6933132(1),rs10946870(1),rs11755326(1),rs7768643(1),rs7768763(1),rs7768814(1),rs7769520(1),rs9366673(1),rs71557378(1),rs12203512(1),rs12203782(1),rs9379945(1),rs6911401(1),rs10946881(1),rs7755054(1),rs4711137(1),rs80264589(1),rs35173303(1),rs10456344(1),rs12203587(1),rs10498732(1),rs3931463(1),rs3931464(1),rs9393777(1),rs66975207(1),rs9379948(1),rs7771289(1),rs35869525(1),rs4713062(1),rs34816374(1),rs9368480(1),rs3999248(1),rs9379950(1),rs9348742(1),rs9368483(1),rs9467951(1),rs9357028(1),rs9467956(1),rs9348746(1),rs34864993(1),rs10456350(1),rs151153924(1),rs13215879(1),rs9357030(1),rs56874662(1),rs9379952(1),rs36022097(1),rs4358615(1),rs35212793(1),rs13217285(1),rs35769282(1),rs12661756(1),rs57713596(1),rs6930959(1),rs35741362(1),rs7775041(1),rs6918835(1),rs6456766(1),rs72838268(1),rs12215241(1),rs10946899(1),rs12190473(1),rs12199218(1),rs3922717(1),rs13207365(1),rs13191326(1),rs12203454(1),rs36048693(1),rs12204280(1),rs7764984(1),rs12215773(1),rs12190859(1),rs35608615(1),rs35526527(1),rs6940638(1),rs6904071(1),rs34388707(1),rs67092078(1),rs9348750(1),rs926300(1),rs9467989(1),rs72842197(1),rs9348751(1),rs55834529(1),rs6933999(1),rs6921388(1),rs7745603(1),rs6913660(1),rs66462181(1),rs2022272(1),rs67330695(1),rs9393790(1),rs6925226(1),rs7744759(1),rs9379960(1),rs61240102(1),rs9295730(1),rs1028308(1),rs9393791(1),rs9368489(1),rs13219181(1),rs9379961(1),rs9461335(1),rs6914824(1),rs67540232(1),rs35768595(1),rs858964(1),rs13194053(1),rs9379962(1),rs35565446(1),rs911186(1),rs34569203(1),rs6934329(1),rs35909544(1),rs34783558(1),rs34817112(1),rs56862318(1),rs13219354(1),rs3800307(1),rs13211901(1),rs67457459(1),rs13212921(1),rs35589403(1),rs4452638(1),rs6938200(1),rs6456771(1),rs36034627(1),rs7759694(1),rs7759741(1),rs34843552(1),rs35982103(1),rs6932590(1),rs72839445(1),rs13207082(1),rs35454259(1),rs13217239(1),rs3800316(1),rs3823427(1),rs9379971(1),rs7746199(1),rs72839449(1),rs3800318(1),rs13211166(1),rs2393923(1),rs56114371(1),rs16897515(1),rs2893910(1),rs6923811(1),rs13212562(1),rs56401801(1),rs71537559(1),rs72839477(1),rs28360634(1),rs34332556(1),rs67859638(1),rs35120058(1),rs13207689(1),rs13218537(1),rs13196692(1),rs34953377(1),rs66841633(1),rs34150729(1),rs13191227(1),rs34071253(1),rs35716472(1),rs35984974(1),rs13191474(1),rs13195040(1),rs41269265(1),rs34196306(1),rs113039233(1),rs34613987(1),rs149866169(1),rs67240003(1),rs7749305(1),rs34864796(1),rs58616630(1),rs34573979(1),rs6904596(1),rs13195636(1),rs13209332(1),rs35848276(1),rs34965299(1),rs66785117(1),rs140365013(1),rs10484399(1),rs34105070(1),rs13202775(1),rs72845046(1),rs35715914(1),rs13212093(1),rs34038546(1),rs144969912(1),rs141342723(1),rs34543938(1),rs56405707(1),rs13210634(1),rs13215275(1),rs13217620(1),rs17749927(1),rs13192965(1),rs9366698(1),rs1139226(1),rs12179134(1),rs9468195(1),rs4713118(1),rs13215072(1),rs7772027(1),rs9468200(1),rs34752872(1),rs9380010(1),rs9368528(1),rs9380011(1),rs9368529(1),rs9380012(1),rs34409918(1),rs34432857(1),rs2394000(1),rs9468201(1),rs9393847(1),rs9393848(1),rs34064842(1),rs9468203(1),rs9468204(1),rs13212318(1),rs9357045(1),rs9348774(1),rs9295740(1),rs2056923(1),rs9468206(1),rs2056925(1),rs6922574(1),rs9348775(1),rs9366700(1),rs6456802(1),rs13202295(1),rs13202291(1),rs9393851(1),rs9461400(1),rs17750424(1),rs13193542(1),rs10214440(1),rs13193480(1),rs9295742(1),rs9461401(1),rs9468213(1),rs6940116(1),rs6902689(1),rs17693963(1),rs6914924(1),rs6930992(1),rs9468214(1),rs6901520(1),rs9295743(1),rs9283880(1),rs9283881(1),rs9283882(1),rs9283883(1),rs7760523(1),rs35957409(1),rs9461405(1),rs9461406(1),rs57252182(1),rs4713121(1),rs9468217(1),rs7776351(1),rs4711163(1),rs7773070(1),rs9295746(1),rs72847313(1),rs17750747(1),rs7759217(1),rs9468219(1),rs9468220(1),rs9366702(1),rs7756968(1),rs9295747(1),rs9368530(1),rs2893929(1),rs4140646(1),rs2893930(1),rs742046(1),rs742047(1),rs35501037(1),rs760587(1),rs9468223(1),rs2179094(1),rs1985099(1),rs9468225(1),rs9461407(1),rs10484401(1),rs35069907(1),rs2893931(1),rs2394002(1),rs2092075(1),rs13211701(1),rs9468229(1),rs2179095(1),rs200465(1),rs200468(1),rs35037868(1),rs200474(1),rs200475(1),rs200476(1),rs169262(1),rs13195728(1),rs200480(1),rs200481(1),rs200482(1),rs200483(1),rs17751184(1),rs200484(1),rs200485(1),rs200486(1),rs9368531(1),rs370155(1),rs401763(1),rs401754(1),rs2747054(1),rs34718920(1),rs200504(1),rs200503(1),rs200502(1),rs200501(1),rs200497(1),rs200490(1),rs200489(1),rs67101035(1),rs201004(1),rs34706883(1),rs13212651(1),rs201002(1),rs201001(1),rs201000(1),rs35819751(1),rs175597(1),rs200997(1),rs200996(1),rs200995(1),rs200994(1),rs200992(1),rs200991(1),rs13194781(1),rs200990(1),rs200989(1),rs36116761(1),rs34194357(1),rs200988(1),rs34295134(1),rs200983(1),rs200981(1),rs13199772(1),rs13199906(1),rs17763089(1),rs200948(1),rs200949(1),rs200950(1),rs200951(1),rs200952(1),rs17695758(1),rs200953(1),rs200954(1),rs200956(1),rs45509595(1),rs557042(1),rs483143(1),rs510987(1),rs573179(1),rs493161(1),rs494887(1),rs200979(1),rs200978(1),rs200977(1),rs169287(1),rs200976(1),rs200975(1),rs200974(1),rs200973(1),rs200972(1),rs200971(1),rs200969(1),rs200968(1),rs200967(1),rs200966(1),rs66868086(1),rs200965(1),rs200964(1),rs13199649(1),rs188015(1),rs149855(1),rs149878(1),rs34788973(1),rs61742093(1),rs13218875(1),rs71559054(1),rs67040724(1),rs67662114(1),rs13216117(1),rs36101351(1),rs28360499(1),rs149901(1),rs156743(1),rs156744(1),rs464312(1),rs149946(1),rs469228(1),rs469227(1),rs71537572(1),rs149947(1),rs149948(1),rs149968(1),rs149969(1),rs149970(1),rs149972(1),rs149975(1),rs149979(1),rs138234416(1),rs71559067(1),rs149989(1),rs149990(1),rs149941(1),rs149942(1),rs149943(1),rs149944(1),rs149945(1),rs13193295(1),rs156736(1),rs149897(1),rs156734(1),rs169431(1),rs149949(1),rs202908(1),rs175954(1),rs202906(1),rs156739(1),rs149958(1),rs149959(1),rs156738(1),rs149900(1),rs149961(1),rs149962(1),rs13200214(1),rs149964(1),rs149965(1),rs149899(1),rs172165(1),rs172166(1),rs203888(1),rs203889(1),rs203890(1),rs12173797(1),rs66529373(1),rs9393881(1),rs9357060(1),rs9468271(1),rs9380045(1),rs9348789(1),rs35949109(1),rs9468274(1),rs9468275(1),rs9468276(1),rs9368547(1),rs9468277(1),rs9468278(1),rs13218430(1),rs9380046(1),rs183244(1),rs149950(1),rs149951(1),rs9295755(1),rs9295756(1),rs10484403(1),rs4713132(1),rs4713133(1),rs4713134(1),rs9368548(1),rs149954(1),rs149955(1),rs61471148(1),rs9380047(1),rs71559070(1),rs7755442(1),rs4713135(1),rs34712084(1),rs55747925(1),rs56310871(1),rs34716816(1),rs203876(1),rs9393884(1),rs9380049(1),rs9380050(1),rs203877(1),rs9393885(1),rs9393886(1),rs9368549(1),rs56364346(1),rs9357061(1),rs9368550(1),rs1321505(1),rs2295594(1),rs9357062(1),rs16893666(1),rs2273564(1),rs1853097(1),rs35902873(1),rs9393887(1),rs9393888(1),rs3734573(1),rs9357063(1),rs13197574(1),rs3823180(1),rs9368551(1),rs203893(1),rs9393890(1),rs9380052(1),rs9366715(1),rs34166054(1),rs476167(1),rs34466819(1),rs203892(1),rs9380054(1),rs2116981(1),rs9368552(1),rs113211083(1),rs13437444(1),rs188105(1),rs2281588(1),rs34662244(1),rs34131763(1),rs35193936(1),rs203884(1),rs17711344(1),rs36078605(1),rs6932109(1),rs203883(1),rs6931858(1),rs203882(1),rs9393891(1),rs9468286(1),rs13203816(1),rs9468287(1),rs7739216(1),rs35512245(1),rs34588114(1),rs68188794(1),rs9393892(1),rs9380055(1),rs34371502(1),rs9368553(1),rs9368554(1),rs4713137(1),rs9348793(1),rs1770131(1),rs6905516(1),rs6905522(1),rs9461432(1),rs9468290(1),rs71559072(1),rs1631552(1),rs6934769(1),rs35345226(1),rs17711801(1),rs536704(1),rs4713139(1),rs6922063(1),rs2275508(1),rs9461433(1),rs9468292(1),rs4713140(1),rs1947863(1),rs4713141(1),rs34130214(1),rs1340004(1),rs9380056(1),rs9380057(1),rs1947862(1),rs6941992(1),rs4713142(1),rs4713143(1),rs4713144(1),rs4713145(1),rs3757188(1),rs3757187(1),rs3757185(1),rs1904841(1),rs1904840(1),rs2791332(1),rs9368555(1),rs9393893(1),rs868987(1),rs4713146(1),rs9393894(1),rs9468295(1),rs9468296(1),rs1225716(1),rs35749575(1),rs4711164(1),rs4711165(1),rs4713148(1),rs9348794(1),rs9468297(1),rs72846780(1),rs2622319(1),rs9295758(1),rs17774663(1),rs9468298(1),rs1150666(1),rs13205911(1),rs9295759(1),rs9348796(1),rs11552219(1),rs9468300(1),rs9380058(1),rs9393895(1),rs9393896(1),rs9393897(1),rs13197175(1),rs13197176(1),rs9357065(1),rs9357066(1),rs13201308(1),rs9393898(1),rs34765154(1),rs9368556(1),rs9368557(1),rs9380059(1),rs9380060(1),rs35227624(1),rs9380061(1),rs34505829(1),rs9368558(1),rs9393899(1),rs35098436(1),rs9283884(1),rs4713150(1),rs4713151(1),rs9393901(1),rs3173443(1),rs4713152(1),rs9348797(1),rs9380062(1),rs9380063(1),rs13217984(1),rs8180562(1),rs12332979(1),rs1150678(1),rs67878650(1),rs9348798(1),rs9380064(1),rs9380065(1),rs35781323(1),rs9295760(1),rs9295761(1),rs1225591(1),rs1225592(1),rs34832585(1),rs1225595(1),rs6901017(1),rs1233691(1),rs9295762(1),rs9368560(1),rs1225598(1),rs1225597(1),rs1225596(1),rs1150689(1),rs1225599(1),rs1233705(1),rs1233704(1),rs1071893(1),rs9368561(1),rs1233701(1),rs1233699(1),rs13195291(1),rs735765(1),rs1233697(1),rs1233707(1),rs1237875(1),rs1233708(1),rs1150692(1),rs1150693(1),rs13197633(1),rs1150696(1),rs35001169(1),rs9393908(1),rs9366717(1),rs35656932(1),rs34243448(1),rs9461443(1),rs34477097(1),rs34787248(1),rs9468317(1),rs2299029(1),rs11967137(1),rs11962305(1),rs13204012(1),rs13205211(1),rs9380069(1),rs9366718(1),rs9393909(1),rs9393910(1),rs9368563(1),rs9295768(1),rs9468318(1),rs9357067(1),rs967005(1),rs17720293(1),rs7740487(1),rs13200462(1),rs1736904(1),rs9986596(1),rs1679732(1),rs10456362(1),rs13208096(1),rs1679709(1),rs1778511(1),rs1778508(1),rs2799077(1),rs2799079(1),rs67998226(1),rs11965538(1),rs2743555(1),rs1419183(1),rs34878803(1),rs34396849(1),rs6901575(1),rs13211507(1),rs34691223(1),rs6905391(1),rs13207345(1),rs72854513(1),rs1936365(1),rs33932084(1),rs56189111(1),rs13191786(1),rs34950484(1),rs853694(1),rs35072899(1),rs34661125(1),rs13190888(1),rs853685(1),rs56075693(1),rs34218844(1),rs853682(1),rs853681(1),rs853679(1),rs853678(1),rs853676(1),rs17312661(1),rs7752448(1),rs11970439(1),rs67340775(1),rs35030260(1),rs13217619(1),rs17301128(1),rs6912584(1),rs35016036(1),rs35744819(1),rs56131013(1),rs6903652(1),rs6903823(1),rs13198809(1),rs35353359(1),rs6921919(1),rs6922111(1),rs35875412(1),rs13199081(1),rs13214023(1),rs7750526(1),rs35017208(1),rs7774981(1),rs7754960(1),rs13213152(1),rs3799499(1),rs67981811(1),rs36092177(1),rs13213986(1),rs2232429(1),rs2232427(1),rs2232426(1),rs34546986(1),rs34871267(1),rs2232423(1),rs1005126(1),rs35883476(1),rs13196606(1),rs58020991(1),rs71559081(1),rs13217326(1),rs6905380(1),rs16901847(1),rs13203055(1),rs6940744(1),rs16894091(1),rs13193272(1),rs13201681(1),rs13209596(1),rs9969098(1),rs7740429(1),rs7765989(1),rs16894106(1),rs7766356(1),rs11752919(1),rs66542396(1),rs6917130(1),rs13190937(1),rs67381177(1),rs16894116(1),rs13215804(1),rs61289879(1),rs55690788(1),rs34676049(1),rs13191038(1),rs13215054(1),rs17336532(1),rs35480587(1),rs442439(1),rs4947336(1),rs9357070(1),rs34556183(1),rs36103239(1),rs11965972(1),rs13220637(1),rs36069097(1),rs34724414(1),rs13193532(1),rs13194504(1),rs35128564(1),rs4486067(1),rs13202664(1),rs6910361(1),rs34953859(1),rs35044849(1),rs6908726(1),rs35243068(1),rs4713177(1),rs7775835(1),rs13217472(1),rs9393925(1),rs9393926(1),rs9295778(1),rs9468413(1),rs9393929(1),rs6456834(1),rs6456835(1),rs1311911(1),rs1233578(1),rs1233579(1),rs1233580(1),rs1233581(1),rs1233582(1),rs1233583(1),rs1311912(1),rs1311913(1),rs1233588(1),rs9257133(1),rs9257136(1),rs9257137(1),rs1238262(1),rs1742743(1),rs1233593(1),rs9257140(1),rs1233594(1),rs1233599(1),rs1233600(1),rs1233604(1),rs1233609(1),rs1233610(1),rs1233611(1),rs1233612(1),rs9257167(1),rs1311914(1),rs1233618(1),rs1233619(1),rs1233620(1),rs1233623(1),rs1233624(1),rs1311917(1),rs1311918(1),rs9257183(1),rs9257184(1),rs9257187(1),rs9257188(1),rs9257189(1),rs7764642(1),rs9257190(1),rs9257191(1),rs9257192(1),rs7761321(1),rs7766699(1),rs7767099(1),rs9257217(1),rs2765220(1),rs7739915(1),rs3132373(1),rs3132372(1),rs3131344(1),rs3131343(1),rs4324798(1),rs9257223(1),rs3131341(1),rs417919(1),rs3131340(1),rs3132397(1),rs3132396(1),rs9257226(1),rs9257227(1),rs3135294(1),rs172329(1),rs172328(1),rs3118360(1),rs209181(1),rs3118359(1),rs3135295(1),rs3135296(1),rs3131337(1),rs3132379(1),rs3132376(1),rs3118357(1),rs9257248(1),rs9257249(1),rs9257250(1),rs3135297(1),rs3135298(1),rs3132395(1),rs3132394(1),rs3135299(1),rs3132393(1),rs3131335(1),rs9257262(1),rs7760313(1),rs9257267(1),rs556827765(1),rs3132384(1),rs3135300(1),rs3132385(1),rs3131345(1),rs3132387(1),rs3132388(1),rs3135302(1),rs3132389(1),rs3131336(1),rs574909700(1),rs539591970(1),rs3118368(1),rs3131093(1),rs3132391(1),rs3132392(1),rs3135304(1),rs3118367(1),rs3135305(1),rs3135306(1),rs3118366(1),rs3118365(1),rs3135307(1),rs3131095(1),rs3135308(1),rs3131096(1),rs3118364(1),rs3131097(1),rs3135309(1),rs3135310(1),rs3135311(1),rs3135312(1),rs3135313(1),rs9257331(1),rs3135316(1),rs3130838(1),rs3132374(1),rs3135293(1),rs3132382(1),rs3131101(1),rs3132378(1),rs2230683(1),rs13206458(1),rs3135318(1),rs3118361(1),rs3130892(1),rs3130895(1),rs3131068(1),rs3131069(1),rs3131071(1),rs3130844(1),rs3131072(1),rs3131073(1),rs3130845(1),rs3131075(1),rs3130846(1),rs3135325(1),rs3130847(1),rs3131076(1),rs148696809(1),rs3130885(1),rs3130887(1),rs3130837(1),rs3129791(1),rs3130890(1),rs550706621(1),rs3129794(1),rs3130891(1),rs3130893(1),rs3130894(1),rs3131081(1),rs3130896(1),rs3135317(1),rs3129797(1),rs3129798(1),rs3129799(1),rs3117146(1),rs3129800(1),rs3130747(1),rs3117141(1),rs3117142(1),rs3117143(1),rs3131085(1),rs3117145(1),rs3129788(1),rs3129178(1),rs3129112(1),rs3130773(1),rs3130777(1),rs3130715(1),rs3129120(1),rs3129122(1),rs3130724(1),rs3130725(1),rs3129129(1),rs3129137(1),rs3129138(1),rs3129141(1),rs4947263(1),rs3129151(1),rs3129152(1),rs3130742(1),rs9257566(1),rs3129162(1),rs3116815(1),rs3130746(1),rs3129170(1),rs3129171(1),rs3129172(1),rs3129173(1),rs3130750(1),rs3116827(1),rs3116829(1),rs3116830(1),rs3129093(1),rs760804(1),rs6912280(1),rs9257611(1),rs9257612(1),rs3130817(1),rs3116834(1),rs3116836(1),rs3130828(1),rs3130831(1),rs3130836(1),rs3129101(1),rs3130808(1),rs3117342(1),rs3129104(1),rs3117339(1),rs3117337(1),rs3117333(1),rs3117326(1),rs144447022(1),rs3130834(1),rs9257681(1),rs3117425(1),rs3117439(1),rs3117426(1),rs3117427(1),rs3129682(1),rs9257793(1),rs9257800(1),rs3749971(1),rs9257802(1),rs9257803(1),rs9257805(1),rs9257809(1),rs442694(1),rs437955(1),rs406511(1),rs1535039(1),rs2021078(1),rs2023463(1),rs2523443(1),rs2143668(1),rs2746149(1),rs2206853(1),rs2746150(1),rs1233495(1),rs1234844(1),rs1233494(1),rs1233493(1),rs1233491(1),rs1233489(1)	BTN2A1
6	1	rs1233393	29549653	2.27e-11	2685	694	295	627	192	877	rs1233488(1),rs1233487(1),rs1233480(1),rs1233478(1),rs385816(1),rs3094569(1),rs2523432(1),rs2523431(1),rs408623(1),rs389419(1),rs404240(1),rs413670(1),rs1235162(1),rs1233396(1),rs926552(1),rs1233385(1),rs3095268(1),rs3131856(1),rs547591961(1),rs1633041(1),rs1737059(1),rs1737057(1),rs1737056(1),rs1737054(1),rs1737051(1),rs1737050(1),rs1612392(1),rs1737048(1),rs2735044(1),rs9258288(1),rs9258289(1),rs1737045(1),rs1737044(1),rs1737041(1),rs1737040(1),rs1737037(1),rs1737035(1),rs1737032(1),rs1611270(1),rs1611271(1),rs885940(1),rs885939(1),rs885938(1),rs1610635(1),rs1610636(1),rs1610637(1),rs1610638(1),rs1737024(1),rs1610639(1),rs1419641(1),rs558367026(1),rs2844837(1),rs1615962(1),rs1633029(1),rs1633023(1),rs1633022(1),rs1633021(1),rs1611229(1),rs80334281(1),rs1611233(1),rs111296608(1),rs76210869(1),rs76335018(1),rs143525179(1),rs9258375(1),rs9258381(1),rs528250461(1),rs1002044(1),rs1002045(1),rs1002046(1),rs2743942(1),rs1737013(1),rs1633015(1),rs1611196(1),rs1610643(1),rs1610644(1),rs1611208(1),rs1611209(1),rs1611212(1),rs1611214(1),rs1610725(1),rs1633011(1),rs1737002(1),rs1633009(1),rs1633007(1),rs1633006(1),rs1633005(1),rs1737000(1),rs1633004(1),rs1630969(1),rs1633002(1),rs1629068(1),rs1633000(1),rs1632999(1),rs1736997(1),rs1736996(1),rs1736994(1),rs1632997(1),rs1736987(1),rs1736985(1),rs1736983(1),rs1610708(1),rs1610710(1),rs1610711(1),rs1610714(1),rs1610654(1),rs1610655(1),rs1610715(1),rs1611189(1),rs1610658(1),rs1610659(1),rs1610660(1),rs1610661(1),rs1611191(1),rs1611192(1),rs1611195(1),rs1632988(1),rs1632987(1),rs1624302(1),rs2248870(1),rs2248871(1),rs9258448(1),rs2523410(1),rs1632979(1),rs1736975(1),rs1632978(1),rs1736974(1),rs1736973(1),rs1632977(1),rs1736972(1),rs1632976(1),rs1736971(1),rs1736970(1),rs1736969(1),rs1736968(1),rs1736967(1),rs1632973(1),rs1736966(1),rs2735029(1),rs1736964(1),rs1736963(1),rs2517920(1),rs2517919(1),rs1611172(1),rs1611175(1),rs1610697(1),rs1610662(1),rs1610663(1),rs1610664(1),rs1610698(1),rs1611180(1),rs1610699(1),rs1610665(1),rs1610666(1),rs1610667(1),rs1610668(1),rs753544(1),rs1610700(1),rs1610702(1),rs1610673(1),rs1610674(1),rs1610704(1),rs1736959(1),rs1736958(1),rs1736957(1),rs1736955(1),rs1077432(1),rs1077433(1),rs1318083(1),rs1111673(1),rs1079599(1),rs1620173(1),rs1736950(1),rs1736948(1),rs1633047(1),rs1633039(1),rs1155143(1),rs1610675(1),rs557851020(1),rs1611159(1),rs1736942(1),rs1130356(1),rs1049033(1),rs915670(1),rs1611139(1),rs1611143(1),rs1610682(1),rs1611133(1),rs1611136(1),rs2517878(1),rs1611750(1),rs2734986(1),rs2508052(1),rs2517857(1),rs2508049(1),rs1611678(1),rs1611689(1),rs1611691(1),rs1611694(1),rs1611695(1),rs1611703(1),rs1611706(1),rs1611714(1),rs1611716(1),rs1611718(1),rs1611721(1),rs1611725(1),rs1611727(1),rs1611736(1),rs1611738(1),rs1611740(1),rs1611744(1),rs1611745(1),rs1611746(1),rs2734977(1),rs2734974(1),rs2517826(1),rs2734970(1),rs1611630(1),rs1611632(1),rs1611635(1),rs2844822(1),rs885933(1),rs1611658(1),rs1611545(1),rs2571420(1),rs707910(1),rs9260146(1),rs1061815(1),rs1655899(1),rs1655900(1),rs1655905(1),rs1632878(1),rs9260629(1),rs3132685(1),rs3094146(1),rs3115631(1),rs8321(1),rs9261290(1),rs1264706(1),rs1264705(1),rs2517664(1),rs2844795(1),rs2517601(1),rs2517600(1),rs2523992(1),rs2023473(1),rs2523989(1),rs2239529(1),rs2427749(1),rs2523988(1),rs2249099(1),rs2523987(1),rs2517598(1),rs2844793(1),rs2844792(1),rs2517597(1),rs2523986(1),rs2523985(1),rs2523984(1),rs2523983(1),rs2245420(1),rs2523982(1),rs2523981(1),rs2523979(1),rs2523978(1),rs2517596(1),rs1034327(1),rs1034326(1),rs2523977(1),rs2517595(1),rs2523976(1),rs1015466(1),rs2844791(1),rs2517592(1),rs2844790(1),rs1541269(1),rs2844789(1),rs2517645(1),rs2523735(1),rs1970(1),rs1573296(1),rs2157678(1),rs929157(1),rs2523729(1),rs2844785(1),rs11158(1),rs2106072(1),rs2517622(1),rs2517618(1),rs2517617(1),rs2517615(1),rs2517614(1),rs2523722(1),rs2517613(1),rs2523721(1),rs2523720(1),rs2428503(1),rs2523719(1),rs2517612(1),rs2517611(1),rs2284166(1),rs2517610(1),rs2517609(1),rs1117490(1),rs2523716(1),rs1117488(1),rs1117487(1),rs2523715(1),rs2523714(1),rs2517608(1),rs2844776(1),rs971570(1),rs2523713(1),rs2523712(1),rs2021722(1),rs885913(1),rs885912(1),rs3129695(1),rs2188100(1),rs1264690(1),rs885916(1),rs2517589(1),rs2844781(1),rs2523742(1),rs2844777(1),rs2844773(1),rs2844771(1),rs2188099(1),rs2844770(1),rs2189373(1),rs3094078(1),rs3094632(1),rs3094077(1),rs3094076(1),rs3129697(1),rs9261630(1),rs3094075(1),rs3129699(1),rs3130398(1),rs3130399(1),rs3130400(1),rs3129700(1),rs3094074(1),rs3094073(1),rs3130401(1),rs3132659(1),rs3130402(1),rs9261635(1),rs9261636(1),rs3132658(1),rs3094072(1),rs3094071(1),rs3094070(1),rs3130403(1),rs3130404(1),rs3094630(1),rs3129701(1),rs3129702(1),rs3094629(1),rs3132657(1),rs3129703(1),rs3132656(1),rs3132655(1),rs3130405(1),rs3129831(1),rs3129832(1),rs3129704(1),rs3129705(1),rs3129706(1),rs3129835(1),rs3129836(1),rs3129707(1),rs3129708(1),rs3129830(1),rs3094069(1),rs1264622(1),rs3094066(1),rs1264587(1),rs3130380(1),rs3094628(1),rs3094064(1),rs3094067(1),rs3129837(1),rs3129840(1),rs3132650(1),rs3130355(1),rs3130364(1),rs3132649(1),rs3094061(1),rs3130374(1),rs3094627(1),rs3130375(1),rs3130376(1),rs3094060(1),rs3130377(1),rs3094626(1),rs3094625(1),rs3094624(1),rs3094059(1),rs3094058(1),rs3130350(1),rs3094622(1),rs3130351(1),rs3130352(1),rs3094621(1),rs3094620(1),rs3094057(1),rs3094056(1),rs3132648(1),rs3132647(1),rs3130353(1),rs3094054(1),rs3129809(1),rs3130356(1),rs3129810(1),rs3129812(1),rs3129813(1),rs3130357(1),rs3129815(1),rs3130363(1),rs3130365(1),rs3132638(1),rs3129817(1),rs3129818(1),rs3132634(1),rs3129820(1),rs3129821(1),rs3132631(1),rs3132630(1),rs3130370(1),rs3130372(1),rs3129822(1),rs3132627(1),rs3129823(1),rs3132625(1),rs3094712(1),rs3094032(1),rs3094031(1),rs3130123(1),rs3130125(1),rs3094030(1),rs3130126(1),rs3094053(1),rs3094704(1),rs3094050(1),rs3094703(1),rs3094049(1),rs3094036(1),rs3094035(1),rs3094034(1),rs3130116(1),rs11961853(1),rs3131113(1),rs3132619(1),rs3132617(1),rs3131111(1),rs3094717(1),rs3130127(1),rs3130129(1),rs3132645(1),rs3132616(1),rs561436357(1),rs3130141(1),rs3132615(1),rs3131112(1),rs3094694(1),rs3131115(1),rs3094024(1),rs3130117(1),rs3130247(1),rs3132610(1),rs9262120(1),rs3095276(1),rs9262126(1),rs9262130(1),rs9262132(1),rs9262135(1),rs9262141(1),rs9262142(1),rs9262143(1),rs9262146(1),rs3132584(1),rs3132583(1),rs3132582(1),rs8233(1),rs3095330(1),rs3095329(1),rs3094128(1),rs3094127(1),rs1064627(1),rs3095327(1),rs3130658(1),rs3130660(1),rs3130661(1),rs1059612(1),rs3094125(1),rs2284173(1),rs2284174(1),rs3130662(1),rs3129972(1),rs3129973(1),rs3095332(1),rs3129974(1),rs3095328(1),rs3095326(1),rs3095340(1),rs3131035(1),rs3095339(1),rs3131036(1),rs3094122(1),rs9262172(1),rs9262173(1),rs9262174(1),rs3094121(1),rs3095338(1),rs3094120(1),rs3094119(1),rs3129975(1),rs3094118(1),rs3131037(1),rs3131038(1),rs3094117(1),rs3095337(1),rs3094116(1),rs3095336(1),rs3094115(1),rs3094114(1),rs6911628(1),rs3132605(1),rs3132604(1),rs3095335(1),rs3095334(1),rs3130668(1),rs3130669(1),rs3130670(1),rs3132603(1),rs3130671(1),rs3130672(1),rs3132601(1),rs3129977(1),rs3129978(1),rs3132600(1),rs3130673(1),rs3132599(1),rs3095333(1),rs3131041(1),rs3129980(1),rs3131044(1),rs3131045(1),rs3129981(1),rs3131047(1),rs3131048(1),rs3131049(1),rs3131050(1),rs3129982(1),rs3131052(1),rs3129983(1),rs3131053(1),rs9262200(1),rs9262201(1),rs9262202(1),rs9262203(1),rs9262204(1),rs3131054(1),rs3131055(1),rs3129984(1),rs3094112(1),rs3131056(1),rs3131058(1),rs3129985(1),rs3131059(1),rs3131060(1),rs3129986(1),rs3131062(1),rs3131064(1),rs3130641(1),rs1264377(1),rs1264376(1),rs1264373(1),rs1264372(1),rs1264361(1),rs2524266(1),rs886425(1),rs886424(1),rs886423(1),rs1264356(1),rs1264353(1),rs1264352(1),rs1264351(1),rs1264350(1),rs1264349(1),rs1264347(1),rs1264341(1),rs1110482(1),rs2517578(1),rs2535334(1),rs2535333(1),rs2535332(1),rs2517576(1),rs2263298(1),rs2844661(1),rs2844659(1),rs2535328(1),rs2844657(1),rs3132577(1),rs2844656(1),rs2535341(1),rs2535340(1),rs2517572(1),rs1264326(1),rs1264325(1),rs1264324(1),rs1264322(1),rs1264319(1),rs1264318(1),rs886422(1),rs1049633(1),rs1264313(1),rs1264312(1),rs1264310(1),rs886420(1),rs1264308(1),rs1264304(1),rs4678(1),rs3094088(1),rs3095155(1),rs3095154(1),rs3095153(1),rs3131787(1),rs3095152(1),rs3095151(1),rs3131786(1),rs3132571(1),rs3131921(1),rs3132581(1),rs3130781(1),rs3130782(1),rs3094086(1),rs3132580(1),rs3094085(1),rs3131934(1),rs3131783(1),rs2844697(1),rs2532923(1),rs3095089(1),rs3095148(1),rs2894053(1),rs2394437(1),rs3095086(1),rs3095085(1),rs2394436(1),rs3131781(1),rs3132579(1),rs3131931(1),rs3094084(1),rs2517425(1),rs1634713(1),rs1634714(1),rs1625781(1),rs886403(1),rs1632864(1),rs1634716(1),rs1632857(1),rs1632856(1),rs1632855(1),rs1634718(1),rs1634719(1),rs1634721(1),rs1634724(1),rs386491819(1),rs1634726(1),rs1345230(1),rs1634727(1),rs1628680(1),rs537852811(1),rs1632865(1),rs1419664(1),rs9262549(1),rs2517549(1),rs2517546(1),rs2523901(1),rs2517544(1),rs2508015(1),rs3130574(1),rs3131920(1),rs2844642(1),rs2517528(1),rs3131788(1),rs3094671(1),rs3095311(1),rs3130544(1),rs2535296(1),rs3094087(1),rs3130968(1),rs3132556(1),rs2233980(1),rs2233974(1),rs2233956(1),rs3094222(1),rs3130975(1),rs3130976(1),rs3130977(1),rs3130552(1),rs3130978(1),rs3130979(1),rs3095300(1),rs3095298(1),rs3094220(1),rs3094216(1),rs3130985(1),rs563568552(1),rs386580035(1),rs546626089(1),rs386496332(1),rs3130556(1),rs3130557(1),rs9263708(1),rs3131006(1),rs3132541(1),rs3130562(1),rs3130564(1),rs3132568(1),rs3130566(1),rs3132566(1),rs3094669(1),rs3131010(1),rs130079(1),rs1265071(1),rs3094662(1),rs130076(1),rs130065(1),rs720466(1),rs720465(1),rs3130455(1),rs1150765(1),rs7750641(1),rs1062630(1),rs1265159(1),rs887468(1),rs3132514(1),rs887465(1),rs3130505(1),rs3130457(1),rs3130507(1),rs3131016(1),rs3134788(1),rs3095240(1),rs3130458(1),rs3130510(1),rs3130459(1),rs1265181(1),rs1265178(1),rs1265177(1),rs3134786(1),rs3094612(1),rs3130465(1),rs3132510(1),rs1619179(1),rs3132506(1),rs3130511(1),rs3130953(1),rs3132505(1),rs3134785(1),rs3132502(1),rs3130514(1),rs3130467(1),rs3130517(1),rs1639110(1),rs3130949(1),rs1793895(1),rs2394886(1),rs3095251(1),rs7769059(1),rs7769211(1),rs3130945(1),rs1639108(1),rs3130522(1),rs3130943(1),rs1793894(1),rs3134784(1),rs3130942(1),rs3130470(1),rs3130471(1),rs3130524(1),rs3130940(1),rs3130938(1),rs3134779(1),rs3134778(1),rs3134777(1),rs3130529(1),rs3130530(1),rs3130713(1),rs2394894(1),rs2394895(1),rs3132495(1),rs3134762(1),rs527864796(1),rs3130424(1),rs2394944(1),rs2853951(1),rs2524098(1),rs1049281(1),rs1130592(1),rs1049709(1),rs2394961(1),rs2894204(1),rs1130838(1),rs35708511(1),rs9264596(1),rs2523609(1),rs68094471(1),rs56010430(1),rs3819287(1),rs9264608(1),rs9264609(1),rs9264638(1),rs9264645(1),rs9264647(1),rs9264663(1),rs9264664(1),rs28626310(1),rs7767581(1),rs2844622(1),rs2524093(1),rs2524092(1),rs2524091(1),rs2523599(1),rs2524086(1),rs2524084(1),rs2853949(1),rs2524080(1),rs2844619(1),rs2524078(1),rs3134745(1),rs2844614(1),rs2844613(1),rs2524075(1),rs3130696(1),rs2844612(1),rs2844611(1),rs2524074(1),rs2524069(1),rs2853947(1),rs2524067(1),rs2524065(1),rs2844609(1),rs2853945(1),rs2853944(1),rs2853942(1),rs2253491(1),rs2524054(1),rs2853928(1),rs2524143(1),rs2524142(1),rs2524139(1),rs2524137(1),rs2524129(1),rs2247056(1),rs2524060(1),rs6457374(1),rs7748141(1),rs9265628(1),rs9265645(1),rs4947307(1),rs9265747(1),rs1634767(1),rs1631951(1),rs1625792(1),rs9265789(1),rs9265797(1),rs402175(1),rs1634776(1),rs2394976(1),rs2256747(1),rs2256750(1),rs2844589(1),rs3134792(1),rs2854010(1),rs2854008(1),rs9265857(1),rs2394978(1),rs2394980(1),rs9265908(1),rs9265912(1),rs2854005(1),rs2507998(1),rs2507997(1),rs9265937(1),rs9265938(1),rs9265939(1),rs9265948(1),rs9265949(1),rs9265961(1),rs9265964(1),rs9265969(1),rs9265971(1),rs9265972(1),rs9265973(1),rs9265974(1),rs9265976(1),rs9265977(1),rs9265978(1),rs9265979(1),rs9265982(1),rs9265984(1),rs9265985(1),rs9265986(1),rs9265987(1),rs9265990(1),rs9265994(1),rs9265998(1),rs9266001(1),rs2923008(1),rs3016017(1),rs2923007(1),rs2596510(1),rs2596508(1),rs9266042(1),rs9266043(1),rs2854002(1),rs2596505(1),rs4992474(1),rs2596504(1),rs2507995(1),rs2442729(1),rs9266065(1),rs9266066(1),rs9266070(1),rs2442727(1),rs36057735(1),rs2442723(1),rs2442722(1),rs2596500(1),rs2596499(1),rs2442718(1),rs2507992(1),rs2596498(1),rs2523607(1),rs2596495(1),rs4990036(1),rs1050458(1),rs2596487(1),rs9266217(1),rs9266218(1),rs9266231(1),rs9266232(1),rs9266234(1),rs9266241(1),rs9266242(1),rs9266243(1),rs9266257(1),rs2853999(1),rs541207505(1),rs2523594(1),rs2523593(1),rs2249935(1),rs2395476(1),rs2523587(1),rs2523585(1),rs1811197(1),rs2523584(1),rs2523583(1),rs2523582(1),rs2523579(1),rs2523578(1),rs2523573(1),rs2596544(1),rs2596545(1),rs2596546(1),rs2596547(1),rs2523571(1),rs2523569(1),rs2523568(1),rs2523567(1),rs2250284(1),rs2250293(1),rs2523563(1),rs2523562(1),rs2250399(1),rs2523552(1),rs2844583(1),rs2853997(1),rs2523549(1),rs2844581(1),rs2523546(1),rs2853995(1),rs2428490(1),rs2523544(1),rs2844577(1),rs2596430(1),rs2922994(1),rs2156874(1),rs2853986(1),rs2523524(1),rs2844559(1),rs2905719(1),rs2442736(1),rs2442735(1),rs9266639(1),rs3094600(1),rs2596570(1),rs9266669(1),rs4143332(1),rs4143333(1),rs2905714(1),rs2442749(1),rs2844531(1),rs2596565(1),rs2844530(1),rs2596560(1),rs3997967(1),rs2523466(1),rs2251396(1),rs2523457(1),rs2523454(1),rs2523451(1),rs2844518(1),rs2523495(1),rs2853975(1),rs3132472(1),rs3128981(1),rs3132473(1),rs3093958(1),rs9267091(1),rs9267092(1),rs9267093(1),rs9267110(1),rs3128982(1),rs3099837(1),rs3099836(1),rs3131623(1),rs3130901(1),rs3130902(1),rs79502337(1),rs74290505(1),rs3130475(1),rs3130906(1),rs3131621(1),rs3093956(1),rs9267123(1),rs3130477(1),rs3094228(1),rs3132089(1),rs3099839(1),rs3094605(1),rs3099840(1),rs3132090(1),rs3130907(1),rs3094014(1),rs3128986(1),rs3131620(1),rs3094604(1),rs3128987(1),rs3131619(1),rs3094013(1),rs3094012(1),rs3131618(1),rs2518028(1),rs3131617(1),rs3131643(1),rs2523654(1),rs2516435(1),rs2516515(1),rs2844502(1),rs2248251(1),rs2395488(1),rs2395489(1),rs2248352(1),rs2905726(1),rs2904777(1),rs2516425(1),rs2248459(1),rs2243429(1),rs2596536(1),rs2516424(1),rs2248613(1),rs2248617(1),rs3099843(1),rs3099844(1),rs2248709(1),rs3130908(1),rs3130909(1),rs2516510(1),rs2516508(1),rs3131642(1),rs2860233(1),rs2905751(1),rs2395032(1),rs2523708(1),rs3132470(1),rs2523707(1),rs2523706(1),rs3094011(1),rs3094010(1),rs2904601(1),rs28405701(1),rs2516506(1),rs2516505(1),rs2516504(1),rs2516419(1),rs2523701(1),rs2523700(1),rs2905737(1),rs2516500(1),rs2507964(1),rs2428499(1),rs2428498(1),rs2507963(1),rs9267294(1),rs2905724(1),rs2516417(1),rs2516415(1),rs2395039(1),rs2516413(1),rs2534687(1),rs2253040(1),rs2253042(1),rs2253052(1),rs3130923(1),rs2534685(1),rs2516412(1),rs2534684(1),rs2516499(1),rs2516408(1),rs2534680(1),rs2534679(1),rs2844501(1),rs2534675(1),rs3094005(1),rs2534673(1),rs2534672(1),rs2855816(1),rs2855817(1),rs2855802(1),rs2855803(1),rs2855804(1),rs2855808(1),rs3095233(1),rs2516427(1),rs3020831(1),rs2855812(1),rs1065075(1),rs3130616(1),rs3134900(1),rs1051788(1),rs2844499(1),rs3130614(1),rs2246618(1),rs2516400(1),rs3130612(1),rs9267445(1),rs3093988(1),rs2516482(1),rs1055384(1),rs2734583(1),rs3093975(1),rs9267488(1),rs1800629(1),rs1800628(1),rs3130063(1),rs3130632(1),rs3130631(1),rs2857595(1),rs3132451(1),rs3130621(1),rs3115665(1),rs3130070(1),rs3130622(1),rs3115664(1),rs3132450(1),rs3130623(1),rs3130624(1),rs3130626(1),rs2736157(1),rs3130627(1),rs3115663(1),rs11229(1),rs10885(1),rs3130046(1),rs3130628(1),rs3130047(1),rs3117583(1),rs3117582(1),rs3117581(1),rs3132449(1),rs3117580(1),rs3130618(1),rs3117579(1),rs9267531(1),rs9267539(1),rs9267544(1),rs9267549(1),rs3131383(1),rs3101018(1),rs3131381(1),rs3131380(1),rs3132445(1),rs3132443(1),rs3130484(1),rs3117573(1),rs3131379(1),rs3130486(1),rs3117574(1),rs3131378(1),rs3117575(1),rs3117576(1),rs3117577(1),rs3115672(1),rs3101017(1),rs3115671(1),rs3130490(1),rs3130491(1),rs915652(1),rs915651(1),rs2607014(1),rs2736425(1),rs2763980(1),rs681331(1),rs625421(1),rs553414(1),rs1265947(1),rs3115674(1),rs3130476(1),rs3130478(1),rs3130679(1),rs599707(1),rs9267574(1),rs9267578(1),rs67682613(1),rs515688(1),rs693906(1),rs521977(1),rs2763981(1),rs501942(1),rs605203(1),rs570263(1),rs589428(1),rs652888(1),rs486416(1),rs535586(1),rs1265945(1),rs659445(1),rs558702(1),rs586346(1),rs1313996(1),rs519417(1),rs622871(1),rs532086(1),rs497309(1),rs1265905(1),rs537160(1),rs1270942(1),rs630379(1),rs440454(1),rs419788(1),rs437179(1),rs410851(1),rs389884(1),rs386480(1),rs389883(1),rs433061(1),rs367364(1),rs527506034(1),rs394439(1),rs369637(1),rs1150758(1),rs1150757(1),rs1265889(1),rs1150756(1),rs1150755(1),rs1150754(1),rs1150753(1),rs1150752(1),rs1265888(1),rs1269852(1),rs3130288(1),rs3130277(1),rs3134952(1),rs3134951(1),rs3134608(1),rs3096696(1),rs3130281(1),rs2395099(1),rs3132941(1),rs3134949(1),rs9267815(1),rs3096697(1),rs3130347(1),rs3130348(1),rs3130284(1),rs3131297(1),rs3134947(1),rs3134946(1),rs3096689(1),rs3134945(1),rs3134944(1),rs3132965(1),rs3130349(1),rs1062070(1),rs8365(1),rs3134941(1),rs3134940(1),rs3131300(1),rs1800625(1),rs169504(1),rs3134605(1),rs204991(1),rs204990(1),rs204989(1),rs2071278(1),rs3134942(1),rs3132935(1),rs3131296(1),rs3130291(1),rs3130292(1),rs3132947(1),rs3132956(1),rs8192589(1),rs3134796(1),rs3096690(1),rs3130297(1),rs377763(1),rs6918888(1),rs3134925(1),rs3134924(1),rs3130303(1),rs6901158(1),rs529729079(1),rs558281186(1),rs3130319(1),rs3130321(1),rs3132966(1),rs6457513(1),rs6457514(1),rs6457515(1),rs6457516(1),rs3130322(1),rs3132967(1),rs3115569(1),rs3115568(1),rs6908927(1),rs9268013(1),rs9268014(1),rs9268015(1),rs9268016(1),rs9268017(1),rs111257207(1),rs142071717(1),rs9268026(1),rs9268029(1),rs9268030(1),rs9268031(1),rs3115567(1),rs139600543(1),rs3132969(1),rs3130327(1),rs6457525(1),rs6457526(1),rs3096687(1),rs3096686(1),rs3132970(1),rs3115566(1),rs3132971(1),rs3115565(1),rs9268055(1),rs9268056(1),rs9268057(1),rs9268059(1),rs3132973(1),rs3130329(1),rs3130330(1),rs3115564(1),rs3132926(1),rs3132927(1),rs3130331(1),rs3130332(1),rs9268074(1),rs9268076(1),rs3115563(1),rs7767325(1),rs3132928(1),rs3096685(1),rs3130333(1),rs9268080(1),rs3132929(1),rs3132930(1),rs3096683(1),rs3096682(1),rs3096681(1),rs3096680(1),rs3115561(1),rs3132931(1),rs3132932(1),rs3115560(1),rs9268083(1),rs9268084(1),rs7749904(1),rs7770017(1),rs7749824(1),rs3096671(1),rs3130335(1),rs3096672(1),rs3096673(1),rs3096674(1),rs3096675(1),rs3130336(1),rs7765103(1),rs7765109(1),rs7746994(1),rs3132945(1),rs3096676(1),rs3096677(1),rs3096678(1),rs3115559(1),rs3115558(1),rs3115557(1),rs3115556(1),rs9268096(1),rs9268097(1),rs3130337(1),rs3130338(1),rs3096679(1),rs2114434(1),rs2114435(1),rs1559872(1),rs1559873(1),rs1559874(1),rs3130340(1),rs3115553(1),rs3115552(1),rs3130341(1),rs3132951(1),rs9268109(1),rs7757760(1),rs7776041(1),rs6457530(1),rs9268116(1),rs9268117(1),rs2395117(1),rs9268121(1),rs9268123(1),rs7755666(1),rs9268124(1),rs9268125(1),rs9268127(1),rs9268131(1),rs9268135(1),rs9268137(1),rs7751896(1),rs9268139(1),rs9268140(1),rs4711291(1),rs9268142(1),rs9268143(1),rs7757711(1),rs7758030(1),rs9268144(1),rs9268146(1),rs6927856(1),rs6927529(1),rs6935269(1),rs7775397(1),rs3749966(1),rs6910668(1),rs9268152(1),rs9268153(1),rs7739069(1),rs7745174(1),rs7750783(1),rs6909427(1),rs9268156(1),rs9268158(1),rs7775592(1),rs7775332(1),rs9268163(1),rs9268164(1),rs7742654(1),rs3864299(1),rs3864300(1),rs3864301(1),rs9268165(1),rs9268166(1),rs9268167(1),rs9268168(1),rs9268169(1),rs9268170(1),rs9268171(1),rs9268172(1),rs6915879(1),rs7341270(1),rs6457536(1),rs9268175(1),rs9268176(1),rs9268177(1),rs7341300(1),rs7341328(1),rs9268178(1),rs9268179(1),rs9268180(1),rs9268181(1),rs9268182(1),rs9268187(1),rs9268190(1),rs9268191(1),rs9268192(1),rs9268194(1),rs9268195(1),rs9268196(1),rs9268197(1),rs9268198(1),rs9268200(1),rs3864302(1),rs9268201(1),rs9268202(1),rs9268204(1),rs6934429(1),rs6934776(1),rs6934546(1),rs6939410(1),rs9268206(1),rs9268207(1),rs9268208(1),rs1018434(1),rs1018433(1),rs3864303(1),rs1018431(1),rs1018430(1),rs9268212(1),rs2069026(1),rs6903871(1),rs9268213(1),rs9268214(1),rs9268215(1),rs6909790(1),rs6910275(1),rs28367008(1),rs6915455(1),rs9268218(1),rs9268219(1),rs9268220(1),rs9268221(1),rs9268222(1),rs116667074(1),rs9268231(1),rs7751715(1),rs9268235(1),rs9268245(1),rs9268246(1),rs4392743(1),rs1265757(1),rs1265756(1),rs1265754(1),rs926593(1),rs1033499(1),rs3129901(1),rs2849018(1),rs910051(1),rs2395149(1),rs3129915(1),rs3129916(1),rs3129917(1),rs3129919(1),rs3129924(1),rs3129925(1),rs3129926(1),rs3129927(1),rs2143462(1),rs2143461(1),rs3129933(1),rs3129935(1),rs3129937(1),rs3129939(1),rs3117109(1),rs2894251(1),rs2395151(1),rs3117106(1),rs2894254(1),rs3117103(1),rs3129950(1),rs3117097(1),rs3129953(1),rs1980493(1),rs3129956(1),rs2395158(1),rs3129959(1),rs3129966(1),rs3129969(1),rs3129970(1),rs2006174(1),rs6930571(1),rs9268530(1),rs9268532(1),rs9268534(1),rs6908065(1),rs6908056(1),rs6930933(1),rs3135382(1),rs2001100(1),rs2001099(1),rs2001098(1),rs2001097(1),rs2395159(1),rs3135381(1),rs2227138(1),rs3135380(1),rs3135379(1),rs3135378(1),rs3135376(1),rs3135375(1),rs3135374(1),rs3135373(1),rs3135372(1),rs2187820(1),rs2157336(1),rs2187819(1),rs6457570(1),rs6457571(1),rs6457573(1),rs3135371(1),rs3135370(1),rs3135368(1),rs2395160(1),rs2395161(1),rs2395162(1),rs2395164(1),rs2395167(1),rs2213580(1),rs3135366(1),rs3135364(1),rs3135362(1),rs2395168(1),rs2894255(1),rs3135358(1),rs3135356(1),rs2157334(1),rs3135353(1),rs3135351(1),rs3129841(1),rs3135349(1),rs3129842(1),rs2395170(1),rs2395171(1),rs3135345(1),rs763035(1),rs1894552(1),rs2105903(1),rs2105902(1),rs3129843(1),rs3129855(1),rs3129856(1),rs3129861(1),rs9268636(1),rs3135394(1),rs3135393(1),rs6925852(1),rs3129884(1),rs3129885(1),rs3129887(1),rs2239806(1),rs2239805(1),rs1131541(1),rs1051336(1),rs1041885(1),rs7383481(1),rs3135386(1),rs2395183(1),rs3129893(1),rs3129894(1),rs3129896(1),rs3129897(1),rs9268813(1),rs7763411(1),rs4601112(1),rs6940063(1),rs9268861(1),rs2395184(1),rs9269049(1),rs7450278(1),rs9269073(1),rs6901541(1),rs9269102(1),rs9269104(1),rs9269105(1),rs9269119(1),rs6457595(1),rs9269147(1),rs9269148(1),rs4713534(1),rs9269164(1),rs2894260(1),rs9269171(1),rs7749057(1),rs12204922(1),rs550286428(1),rs535195653(1)	GABBR1
6	1	rs3094636	30211755	3.52e-09	1308	636	275	52	224	121	rs3130248(1),rs3131875(1),rs3129190(1),rs3129052(1),rs4713235(1),rs4711196(1),rs3131869(1),rs3116798(1),rs3116797(1),rs3094727(1),rs2394659(1),rs2394660(1),rs3116796(1),rs3116795(1),rs2894114(1),rs3116794(1),rs3116793(1),rs3094726(1),rs3116792(1),rs3116791(1),rs3131863(1),rs3116790(1),rs3116789(1),rs3116788(1),rs1476573(1),rs1476572(1),rs1610584(1),rs1610585(1),rs1610586(1),rs1610587(1),rs1610590(1),rs1736931(1),rs1610743(1),rs1610592(1),rs1610593(1),rs1736930(1),rs1611356(1),rs1610594(1),rs1611357(1),rs1610595(1),rs1610745(1),rs1611360(1),rs1611361(1),rs1611363(1),rs1611365(1),rs1611366(1),rs1611367(1),rs1611368(1),rs1611369(1),rs1611370(1),rs1611372(1),rs1611373(1),rs1611376(1),rs1611378(1),rs1611379(1),rs528375841(1),rs540166030(1),rs561532787(1),rs529070588(1),rs548251266(1),rs552534487(1),rs570804833(1),rs535304218(1),rs568634144(1),rs536076443(1),rs557046679(1),rs386609422(1),rs544011945(1),rs562581982(1),rs531031876(1),rs552418381(1),rs568770664(1),rs551185410(1),rs386568926(1),rs562682026(1),rs577795245(1),rs546242733(1),rs386568925(1),rs386540038(1),rs554918340(1),rs1627465(1),rs386540126(1),rs1736919(1),rs1611349(1),rs1736913(1),rs1633066(1),rs1737069(1),rs1737055(1),rs1737053(1),rs1737052(1),rs1737046(1),rs1737043(1),rs1737030(1),rs112442053(1),rs1737016(1),rs2743941(1),rs1736982(1),rs1736981(1),rs1632992(1),rs1632985(1),rs885936(1),rs753545(1),rs2844824(1),rs3094164(1),rs3128899(1),rs3132725(1),rs3115623(1),rs3094163(1),rs3094162(1),rs3132724(1),rs3132723(1),rs3132722(1),rs3094161(1),rs3094160(1),rs3132721(1),rs3094159(1),rs3128898(1),rs3132720(1),rs9258854(1),rs9258855(1),rs3094158(1),rs3132719(1),rs3129011(1),rs3132718(1),rs3128897(1),rs3094156(1),rs3094155(1),rs577545656(1),rs9258883(1),rs9258884(1),rs9258892(1),rs9258894(1),rs9258896(1),rs9258902(1),rs2394224(1),rs2893988(1),rs2893989(1),rs3873264(1),rs3873265(1),rs2394226(1),rs9258912(1),rs9258913(1),rs9258914(1),rs9258915(1),rs9258917(1),rs3129010(1),rs3129009(1),rs3094154(1),rs3094153(1),rs3132717(1),rs3094152(1),rs3128895(1),rs3094151(1),rs3132716(1),rs3128894(1),rs9258940(1),rs3094655(1),rs3094654(1),rs3128893(1),rs3094150(1),rs3128892(1),rs3115622(1),rs3128891(1),rs3094149(1),rs9258966(1),rs3094148(1),rs3132715(1),rs3129008(1),rs3132714(1),rs3128890(1),rs2394227(1),rs2893991(1),rs2394228(1),rs3132712(1),rs3132711(1),rs3132710(1),rs3132709(1),rs3129007(1),rs3132708(1),rs9258993(1),rs9258994(1),rs9258995(1),rs9258996(1),rs9258997(1),rs9258999(1),rs9259002(1),rs9259003(1),rs9259004(1),rs9259010(1),rs1611657(1),rs3115620(1),rs3128886(1),rs3115619(1),rs3115618(1),rs9259034(1),rs2734959(1),rs3132705(1),rs3115615(1),rs3132704(1),rs3094649(1),rs9259113(1),rs77297191(1),rs9259137(1),rs9259140(1),rs2394230(1),rs2394231(1),rs2394233(1),rs2394238(1),rs3128882(1),rs7769342(1),rs7774113(1),rs9259269(1),rs3128874(1),rs3129005(1),rs3128873(1),rs9259287(1),rs9259292(1),rs9259302(1),rs553069507(1),rs3128864(1),rs3115594(1),rs75466436(1),rs75240272(1),rs9259437(1),rs9259440(1),rs9259441(1),rs9259446(1),rs9259453(1),rs3094660(1),rs3094147(1),rs3128913(1),rs9259483(1),rs9259484(1),rs9259487(1),rs9259491(1),rs3128994(1),rs2437059(1),rs2437060(1),rs9259545(1),rs9259547(1),rs9259549(1),rs2571414(1),rs2524006(1),rs9260794(1),rs9260810(1),rs2275854(1),rs1245372(1),rs9261408(1),rs9261418(1),rs9378220(1),rs2523990(1),rs3734837(1),rs62390201(1),rs62390202(1),rs9366753(1),rs17188015(1),rs3815081(1),rs9368622(1),rs3734840(1),rs2074477(1),rs41272587(1),rs56307380(1),rs4282437(1),rs6905949(1),rs757257(1),rs2394737(1),rs9261539(1),rs7774730(1),rs9261543(1),rs7763162(1),rs9261546(1),rs7764012(1),rs9366754(1),rs2074473(1),rs12175655(1),rs6457164(1),rs6457165(1),rs6457167(1),rs765977(1),rs718254(1),rs2284164(1),rs7382110(1),rs7383511(1),rs2072107(1),rs2239531(1),rs2284167(1),rs28730510(1),rs1060916(1),rs2284169(1),rs2284171(1),rs9391802(1),rs3132672(1),rs3130381(1),rs3130382(1),rs3132671(1),rs3130383(1),rs3130384(1),rs3130386(1),rs3094615(1),rs3094614(1),rs9378221(1),rs3132669(1),rs9261567(1),rs2106071(1),rs2106070(1),rs3132668(1),rs3094132(1),rs3130387(1),rs3130388(1),rs3130389(1),rs9378189(1),rs9348838(1),rs9261574(1),rs3094131(1),rs3130391(1),rs3130392(1),rs3132667(1),rs9261578(1),rs3129689(1),rs3132666(1),rs2040486(1),rs3130393(1),rs12660499(1),rs3132665(1),rs3130394(1),rs3094140(1),rs3130395(1),rs3129690(1),rs9261582(1),rs3129691(1),rs3094133(1),rs9261584(1),rs3094139(1),rs916572(1),rs1573295(1),rs1013518(1),rs1015430(1),rs916571(1),rs916568(1),rs3132674(1),rs3132673(1),rs9261585(1),rs954037(1),rs3094640(1),rs3094639(1),rs2021365(1),rs2285802(1),rs2285801(1),rs1362089(1),rs2394778(1),rs62407543(1),rs3129694(1),rs9261592(1),rs3094130(1),rs3132664(1),rs4449668(1),rs3094635(1),rs3094634(1),rs3094129(1),rs72841870(1),rs9261598(1),rs3132663(1),rs3094633(1),rs9391803(1),rs3132662(1),rs9261603(1),rs2516724(1),rs2516723(1),rs2844768(1),rs9405046(1),rs2844767(1),rs2516721(1),rs9261625(1),rs2428505(1),rs3130396(1),rs2187980(1),rs11759703(1),rs11752362(1),rs56183729(1),rs6927626(1),rs7758503(1),rs878898(1),rs12174823(1),rs9391762(1),rs9380173(1),rs2240058(1),rs6931763(1),rs6986(1),rs974962(1),rs2844747(1),rs2844746(1),rs2429657(1),rs2524222(1),rs4711222(1),rs3131004(1),rs3131007(1),rs2428494(1)
6	1	rs427037	32212264	1e-09	221	118	45	20	8	30	rs8192564(1),rs112496097(1),rs17201826(1),rs3132949(1),rs112234915(1),rs6457499(1),rs6457500(1),rs73729070(1),rs3134926(1),rs6936346(1),rs6941515(1),rs41315395(1),rs3096693(1),rs9267919(1),rs382259(1),rs2849016(1),rs380933(1),rs380571(1),rs371156(1),rs419132(1),rs377743(1),rs13194642(1),rs9267948(1),rs9267949(1),rs9267950(1),rs13214722(1),rs9267951(1),rs10456404(1),rs10456405(1),rs454875(1),rs693366(1),rs9267973(1),rs9267980(1),rs3130314(1),rs9357138(1),rs3132952(1),rs41289482(1),rs41289486(1),rs6909607(1),rs41292458(1),rs28986322(1),rs28986326(1),rs3117105(1),rs17577980(1),rs17208811(1),rs17208888(1),rs111664049(1),rs112162078(1),rs78566116(1),rs17202724(1),rs9268628(1),rs41270488(1),rs112336504(1),rs111255178(1),rs41291794(1),rs41291798(1),rs17202899(1),rs112164276(1)
6	1	rs9372734	98577689	1.1e-14	409	2	92	39	64	212	rs75541746(1),rs1933720(1),rs9320747(1),rs9374896(1),rs9374897(1),rs1338549(1),rs1933721(1),rs2039722(1),rs9401250(1),rs4142530(1),rs4580876(1),rs79245415(1),rs12205774(1),rs9401278(1),rs9387823(1),rs9489980(1),rs4839927(1),rs4839928(1),rs4839929(1),rs2039719(1),rs9387845(1),rs12662596(1),rs12662607(1),rs9372620(1),rs7756023(1),rs7744474(1),rs9490000(1),rs9490001(1),rs9490003(1),rs9320759(1),rs9401305(1),rs10484867(1),rs10484868(1),rs7775492(1),rs12189679(1),rs9372625(1),rs6906737(1),rs11153969(1),rs9482094(1),rs4839715(1),rs4339469(1),rs6937215(1),rs4395728(1),rs6934716(1),rs6940021(1),rs12211582(1),rs9482117(1),rs4463263(1),rs12154193(1),rs9490127(1),rs11154000(1),rs9387925(1),rs9482120(1),rs9372650(1),rs9490143(1),rs7753937(1),rs9490147(1),rs6928583(1),rs11154009(1),rs11154010(1),rs35121390(1),rs9320798(1),rs4548017(1),rs4644071(1),rs4464802(1),rs6569187(1),rs6569189(1),rs6651004(1),rs6650999(1),rs6569192(1),rs7757790(1),rs7761851(1),rs4363043(1),rs9375023(1),rs7772327(1),rs7772622(1),rs6900820(1),rs6917037(1),rs6917247(1),rs9482139(1),rs4313006(1),rs12527158(1),rs7765605(1),rs4412207(1),rs6905544(1),rs9387952(1),rs9375031(1),rs6935884(1),rs9490266(1),rs9387955(1),rs6938973(1),rs4587178(1),rs9387963(1),rs9320823(1),rs4412208(1),rs4460216(1),rs10872224(1),rs4240559(1),rs9398648(1),rs4368816(1),rs4524616(1),rs9401452(1),rs9401458(1),rs78323999(1),rs9388017(1),rs9375075(1),rs17813294(1),rs4562150(1),rs9385222(1),rs17813462(1),rs7772104(1),rs17757231(1),rs7760876(1),rs9375104(1),rs12663336(1),rs9398662(1),rs9388046(1),rs13194250(1),rs2505059(1),rs2505058(1),rs2503788(1),rs2505057(1),rs9401501(1),rs3004176(1),rs2503784(1),rs2503782(1),rs13215227(1),rs2503781(1),rs4839938(1),rs4839939(1),rs112061518(1),rs4576255(1),rs2505051(1),rs3004179(1),rs55731746(1),rs9375138(1),rs4401671(1),rs2503776(1),rs2503775(1),rs13216075(1),rs35062457(1),rs9388083(1),rs9398676(1),rs9388090(1),rs7766486(1),rs7742854(1),rs4458695(1),rs12176311(1),rs62420444(1),rs9398685(1),rs7773141(1),rs901628(1),rs901629(1),rs901630(1),rs9388109(1),rs79690157(1),rs62422661(1),rs35099767(1),rs9490542(1),rs9385269(1),rs2450516(1),rs9401593(1),rs1906252(1),rs1601732(1),rs1487441(1),rs9375188(1),rs10046126(1),rs13213457(1),rs1906251(1),rs9375195(1),rs1487443(1),rs1487445(1),rs9490616(1),rs2450520(1),rs2046604(1),rs10457441(1),rs13208578(1),rs968050(1),rs3811067(1),rs9388171(1),rs9375216(1),rs12202969(1),rs1872841(1),rs6931604(1),rs9401634(1),rs1487450(1),rs1487451(1),rs12204181(1),rs2450518(1),rs2502933(1),rs12206087(1),rs2505060(1),rs2450527(1),rs2450526(1),rs17814604(1),rs2450525(1),rs2029241(1),rs2029240(1),rs9375225(1),rs142665183(1),rs2450512(1),rs2087182(1),rs2087181(1),rs2388334(1),rs2263208(1),rs1806415(1),rs9398720(1),rs4365937(1),rs9385288(1),rs9388203(1),rs9388206(1),rs9398724(1),rs72934530(1),rs12196119(1),rs9375247(1),rs1487440(1),rs1487439(1),rs2450510(1),rs12203165(1),rs12203171(1),rs6569342(1),rs13203162(1),rs1843844(1),rs2502943(1),rs6927085(1),rs12215368(1),rs1843843(1),rs12190650(1),rs6928671(1),rs12526299(1),rs9490788(1),rs2502946(1),rs2502947(1),rs12190064(1),rs9320942(1),rs9688806(1),rs9398735(1),rs9385308(1),rs1487447(1),rs72934581(1),rs9388268(1),rs12195240(1),rs12216178(1),rs9401694(1),rs9375282(1),rs1451343(1),rs11154193(1),rs289764(1),rs9375292(1),rs62422687(1),rs9375298(1),rs9388292(1),rs72936319(1),rs667320(1),rs12192372(1),rs10499016(1),rs1823601(1),rs55865887(1),rs9388303(1),rs55711239(1),rs1376503(1),rs4839945(1),rs12195792(1),rs9375321(1),rs12201246(1),rs6569382(1),rs9375328(1),rs9388329(1),rs12205529(1),rs2063144(1),rs9320989(1),rs9320990(1),rs1979969(1),rs4565311(1),rs9388334(1),rs11154238(1),rs12202066(1),rs12665591(1),rs1868885(1),rs12191679(1),rs12191745(1),rs1451345(1),rs6911443(1),rs6569386(1),rs12210016(1),rs10499017(1),rs12175163(1),rs72938314(1),rs9320995(1),rs9320996(1),rs9375338(1),rs4839946(1),rs1451346(1),rs72938320(1),rs9401757(1),rs9375344(1),rs9388349(1),rs1376505(1),rs9375350(1),rs9375351(1),rs9375352(1),rs9388352(1),rs717296(1),rs6927284(1),rs6933464(1),rs2892512(1),rs1562865(1),rs9401770(1),rs9385344(1),rs7750492(1),rs7754741(1),rs6939461(1),rs1828075(1),rs9375371(1),rs75477016(1)	RP11-436D23.1
6	1	rs4331993	152793572	3.61e-08	293	34	46	37	42	134	rs9478329(1),rs214950(1),rs214941(1),rs214942(1),rs9479307(1),rs214943(1),rs7766519(1),rs9942536(1),rs9942542(1),rs214944(1),rs214945(1),rs214946(1),rs214947(1),rs20585(1),rs1203233(1),rs473101(1),rs551900(1),rs550070(1),rs550065(1),rs578359(1),rs9322371(1),rs551681(1),rs550685(1),rs549981(1),rs549720(1),rs548985(1),rs522437(1),rs488673(1),rs492904(1),rs7742641(1),rs490448(1),rs214951(1),rs177330(1),rs214952(1),rs2281370(1),rs2281369(1),rs214954(1),rs127196(1),rs2746418(1),rs544098(1),rs544125(1),rs544863(1),rs214978(1),rs169975(1),rs1489586(1),rs214980(1),rs214981(1),rs214987(1),rs62426459(1),rs742784(1),rs761408(1),rs2092602(1),rs7738528(1),rs7738706(1),rs7757558(1),rs62426960(1),rs17082664(1),rs214990(1),rs214991(1),rs6557219(1),rs6913500(1),rs6935911(1),rs9479313(1),rs6909684(1),rs9397104(1),rs9479314(1),rs563263(1),rs1738438(1),rs515258(1),rs476902(1),rs548400(1),rs554608(1),rs553642(1),rs12661143(1),rs492233(1),rs525210(1),rs521514(1),rs6935362(1),rs169977(1),rs169976(1),rs215006(1),rs17082676(1),rs7769359(1),rs215005(1),rs9479316(1),rs215003(1),rs215002(1),rs215001(1),rs215000(1),rs214999(1),rs214998(1),rs6915736(1),rs214997(1),rs214996(1),rs2295043(1),rs56263396(1),rs214995(1),rs12526147(1),rs214994(1),rs214993(1),rs214992(1),rs527021(1),rs502268(1),rs214976(1),rs9397105(1),rs214975(1),rs2295041(1),rs214974(1),rs70015(1),rs70016(1),rs70017(1),rs70018(1),rs214973(1),rs169974(1),rs528423(1),rs499914(1),rs62427036(1),rs214972(1),rs214971(1),rs214970(1),rs214969(1),rs214968(1),rs214967(1),rs214966(1),rs214965(1),rs492921(1),rs492918(1),rs214964(1),rs214963(1),rs214962(1),rs214961(1),rs183342(1),rs214960(1),rs182480(1),rs508931(1),rs506181(1),rs579464(1),rs9383994(1),rs6925067(1),rs67723248(1),rs7775181(1),rs7776344(1),rs9371598(1),rs7762190(1),rs7763343(1),rs13211693(1),rs6557226(1),rs6557227(1),rs6557228(1),rs7756410(1),rs4304177(1),rs6902037(1),rs6904183(1),rs9371599(1),rs9371601(1),rs6908747(1),rs7747960(1),rs7771568(1),rs7776345(1),rs4318888(1),rs4343926(1),rs12055686(1),rs6557229(1),rs6557230(1),rs7755437(1),rs9478332(1),rs9383995(1),rs9397510(1),rs11752725(1),rs7751588(1),rs7775384(1),rs1554782(1),rs6915547(1),rs9383622(1),rs9371252(1),rs11155853(1),rs11155854(1),rs9397511(1),rs7759578(1),rs7740022(1),rs7763880(1),rs9371253(1),rs7755453(1),rs9397512(1),rs9397513(1),rs4574653(1),rs9322372(1),rs9371602(1),rs9322373(1),rs9322374(1),rs9383997(1),rs9397106(1),rs9371254(1),rs9371603(1),rs9397518(1),rs62427696(1),rs62427697(1),rs12201105(1),rs9383624(1),rs9384000(1),rs62427698(1),rs12202199(1),rs12215935(1),rs7774755(1),rs1949962(1),rs9397519(1),rs9371604(1),rs13200897(1),rs12194509(1),rs11155857(1),rs17545391(1),rs2623968(1),rs2623988(1)	SYNE1
6	1	rs10455979	166995260	1.11e-08	59	3	1	6	23	26	rs971152(1),rs1543802(1),rs3799623(1),rs3799620(1),rs3778398(1),rs3799614(1),rs6456095(1),rs4709122(1),rs4709123(1),rs4710066(1),rs12176185(1),rs4710067(1),rs7739853(1),rs7763875(1),rs6928829(1),rs3799607(1),rs3778391(1),rs3778390(1),rs9295353(1),rs6910053(1),rs9295354(1),rs56064314(1),rs4710069(1),rs4710070(1),rs763193(1),rs733591(1),rs960145(1),rs3823198(1),rs4710071(1),rs4710072(1),rs7742514(1),rs9457187(1),rs6928849(1),rs3799603(1),rs3799602(1),rs3799600(1),rs3799598(1),rs3799597(1),rs3778386(1),rs3778385(1),rs3778384(1),rs3778382(1),rs12190451(1),rs35501888(1),rs2344714(1),rs3799587(1),rs3799586(1),rs3799585(1),rs3778377(1),rs10946177(1),rs4710074(1),rs3799584(1),rs3799583(1),rs79164351(1),rs55797400(1)	RPS6KA2
7	1	rs12668848	2020995	4.76e-09	726	90	109	140	55	332	rs6950455(1),rs6965294(1),rs6951276(1),rs6951456(1),rs11769866(1),rs11764159(1),rs34120092(1),rs55995895(1),rs9770241(1),rs56053419(1),rs62434668(1),rs62434669(1),rs55948146(1),rs7799782(1),rs7799807(1),rs56758848(1),rs12537430(1),rs12537479(1),rs35935754(1),rs4721090(1),rs10237989(1),rs10268797(1),rs13222183(1),rs13235380(1),rs4721096(1),rs1078112(1),rs13233509(1),rs10228057(1),rs10228189(1),rs4236271(1),rs4721098(1),rs4719311(1),rs10950400(1),rs73046323(1),rs58169303(1),rs4449693(1),rs62435127(1),rs10233560(1),rs6953693(1),rs6952808(1),rs6977733(1),rs6954521(1),rs6978048(1),rs6954673(1),rs73046334(1),rs6957894(1),rs4719318(1),rs11766944(1),rs4719319(1),rs73046339(1),rs10260585(1),rs62435130(1),rs4256490(1),rs4601204(1),rs56070303(1),rs62435132(1),rs11764124(1),rs11764337(1),rs56256289(1),rs4721121(1),rs4721122(1),rs12699404(1),rs7810038(1),rs11768541(1),rs10263703(1),rs11762834(1),rs10950407(1),rs12667600(1),rs4236274(1),rs11763813(1),rs28432248(1),rs4602777(1),rs11770148(1),rs12155225(1),rs4644136(1),rs4610628(1),rs11761670(1),rs57234495(1),rs12672286(1),rs6949794(1),rs71523265(1),rs4721134(1),rs4721135(1),rs10950413(1),rs11973114(1),rs55934553(1),rs10950415(1),rs4719331(1),rs4719332(1),rs12669758(1),rs7787341(1),rs7788921(1),rs7791637(1),rs11770612(1),rs10269191(1),rs60346318(1),rs28705934(1),rs4719336(1),rs4721140(1),rs4721142(1),rs10265944(1),rs10266703(1),rs4721146(1),rs35487994(1),rs34040190(1),rs10275045(1),rs10244946(1),rs10278591(1),rs12669518(1),rs11761270(1),rs6967442(1),rs34145223(1),rs10950422(1),rs62436669(1),rs12534679(1),rs4513875(1),rs73048106(1),rs12667688(1),rs12669956(1),rs11768206(1),rs6945719(1),rs12113633(1),rs4721167(1),rs34296663(1),rs11761818(1),rs7791299(1),rs7791899(1),rs62442895(1),rs10267593(1),rs34922657(1),rs7807014(1),rs12669937(1),rs11771828(1),rs11767515(1),rs4236277(1),rs12699439(1),rs10264573(1),rs12540201(1),rs10807761(1),rs11767036(1),rs11767040(1),rs56403963(1),rs6461005(1),rs6952727(1),rs10232234(1),rs12537348(1),rs12537914(1),rs62442899(1),rs34961072(1),rs34269264(1),rs35582663(1),rs60605830(1),rs73048162(1),rs10230383(1),rs10227517(1),rs10243920(1),rs10274300(1),rs11771973(1),rs11764960(1),rs4721184(1),rs4332037(1),rs4721185(1),rs12699449(1),rs11772205(1),rs6461009(1),rs6944877(1),rs12699453(1),rs62442903(1),rs6950151(1),rs6964522(1),rs12536261(1),rs6950330(1),rs4721188(1),rs13224989(1),rs2056478(1),rs2056479(1),rs2056480(1),rs4721190(1),rs35797753(1),rs4421257(1),rs2056481(1),rs12536062(1),rs28728306(1),rs73050128(1),rs10268609(1),rs1403175(1),rs12671113(1),rs10950448(1),rs61150432(1),rs34976285(1),rs34419870(1),rs12699477(1),rs13244345(1),rs4721217(1),rs56093134(1),rs12699483(1),rs1801368(1),rs2280550(1),rs2280548(1),rs2280546(1),rs4719366(1),rs56259105(1),rs11557347(1),rs10950456(1),rs12154473(1),rs7792631(1),rs11765639(1),rs62442924(1),rs11768212(1),rs1113736(1),rs10950473(1),rs11773627(1),rs12666575(1),rs11766575(1),rs4721264(1),rs62442944(1),rs6461049(1),rs3996329(1),rs12668156(1),rs11764780(1),rs55790766(1),rs79950306(1),rs57148375(1),rs4721282(1),rs11765549(1),rs11765550(1),rs11773316(1),rs11763870(1),rs4721287(1),rs34809719(1),rs60432611(1),rs58120505(1),rs56727870(1),rs60995052(1),rs60755037(1),rs57216949(1),rs11764590(1),rs868754(1),rs872465(1),rs4721294(1),rs4721295(1),rs55689856(1),rs34021847(1),rs55692801(1),rs1107592(1),rs1107591(1),rs57460298(1),rs57633152(1),rs6975354(1),rs10479762(1),rs58227534(1),rs12670737(1),rs871924(1),rs871925(1),rs4719391(1),rs13227554(1),rs2008263(1),rs56305291(1),rs11771625(1),rs56180486(1),rs11514731(1),rs12699570(1),rs62444881(1),rs939946(1),rs55988458(1),rs56016347(1),rs11762545(1),rs11762636(1),rs11764212(1),rs59619245(1),rs55695483(1),rs55773130(1),rs55952733(1),rs55993248(1),rs4470910(1),rs28528997(1),rs1533827(1),rs55683212(1),rs56226325(1),rs3996323(1),rs11763750(1),rs11766468(1),rs1533829(1),rs62444906(1),rs62444907(1),rs10241537(1),rs60137119(1),rs7797112(1),rs7801349(1),rs6950627(1),rs10235664(1),rs10276536(1),rs9639202(1),rs55770986(1),rs9969125(1),rs55669426(1),rs7787359(1),rs56289396(1),rs4721347(1),rs12699646(1),rs55893771(1),rs73048919(1),rs6461115(1),rs55810445(1),rs11760737(1),rs11773643(1),rs56072378(1),rs55860148(1),rs4719416(1),rs34731055(1),rs62444917(1),rs55789728(1),rs17132130(1),rs62444919(1),rs11772627(1),rs3800872(1),rs3823624(1),rs17734969(1),rs11771283(1),rs10950536(1),rs56918704(1),rs1860826(1),rs2398709(1),rs35145970(1),rs13227446(1),rs1860827(1),rs3778938(1),rs3729620(1),rs34564512(1),rs3800875(1),rs3800876(1),rs3778945(1),rs7805774(1),rs7796547(1),rs34903893(1),rs3800882(1),rs1558462(1),rs3800893(1),rs3778956(1),rs13242473(1),rs2895202(1),rs35143793(1),rs3800898(1),rs3778964(1),rs3778965(1),rs3800901(1),rs73038441(1),rs73038442(1),rs3778969(1),rs4719431(1),rs4719432(1),rs62442993(1),rs4380817(1),rs4719436(1),rs6944886(1),rs3778970(1),rs3800902(1),rs35876604(1),rs1860829(1),rs3778971(1),rs4721407(1),rs3800905(1),rs7809320(1),rs10224497(1),rs4721410(1),rs3778973(1),rs1558465(1),rs1476887(1),rs1860830(1),rs4721411(1),rs4721412(1),rs6461158(1),rs11770254(1),rs11770255(1),rs2398706(1),rs13240499(1),rs10239050(1),rs11767038(1),rs3800908(1),rs3800909(1),rs3778977(1),rs3778978(1),rs1860831(1),rs4719443(1),rs3778980(1),rs1860832(1),rs3800913(1),rs3800914(1),rs3800915(1),rs2398705(1),rs3800916(1),rs3778982(1),rs3778983(1),rs3778984(1),rs3800917(1),rs3778987(1),rs34111510(1),rs4721428(1),rs4721429(1),rs3778991(1),rs3778992(1),rs3778994(1),rs1107351(1),rs3778996(1),rs73039217(1),rs3778998(1),rs3778999(1),rs3779000(1),rs3779002(1),rs1859993(1),rs4721441(1),rs3800922(1),rs3800923(1),rs3779003(1),rs1004643(1),rs1614599(1),rs3800924(1),rs1637771(1),rs3823631(1),rs4721446(1),rs10240891(1),rs4721447(1),rs58835785(1),rs59134428(1),rs6972752(1),rs75340993(1),rs142930614(1),rs150084146(1),rs3779009(1),rs1637766(1),rs3800926(1),rs2159045(1),rs34255795(1),rs62443039(1),rs3779013(1),rs6967286(1),rs1637761(1),rs35038526(1),rs1639906(1),rs1637759(1),rs73039284(1),rs4721458(1),rs10226475(1),rs13233298(1),rs1637750(1),rs4719456(1),rs1637749(1),rs4719457(1),rs1639908(1),rs17186614(1),rs10257990(1),rs12112306(1),rs1639909(1),rs1637742(1),rs3800929(1),rs1558460(1),rs1637738(1),rs11976342(1),rs1639910(1),rs57007970(1),rs56086108(1),rs745566(1),rs745565(1),rs733611(1),rs35629140(1),rs7781856(1),rs6951493(1),rs6461233(1),rs2159044(1),rs4719462(1),rs3800938(1),rs71525363(1),rs35791351(1),rs3757437(1),rs3757439(1),rs3757440(1),rs7787274(1),rs7810970(1),rs34418140(1),rs7799006(1),rs11984133(1),rs4719468(1),rs33922585(1),rs12673108(1),rs4719469(1),rs33981648(1),rs12531150(1),rs2270052(1),rs2256545(1),rs12534131(1),rs2398668(1),rs12537790(1),rs10447540(1),rs10447541(1),rs2286207(1),rs34262822(1),rs4721527(1),rs12535174(1),rs34502289(1),rs4721534(1),rs878534(1),rs34417375(1),rs12669625(1),rs7792045(1),rs58921703(1),rs10278242(1),rs6943446(1),rs61491879(1),rs76080135(1),rs9690444(1),rs13220928(1),rs34196856(1),rs34219261(1),rs4719486(1),rs4721548(1),rs75537891(1),rs12699820(1),rs34974704(1),rs7797577(1),rs11520750(1),rs13233723(1),rs7781284(1),rs4721561(1),rs13245097(1),rs6971396(1),rs4318967(1),rs10249052(1)	MAD1L1
7	1	rs113779084	11871787	6.62e-13	380	65	94	59	111	51	rs10155884(1),rs10236690(1),rs10239911(1),rs73043371(1),rs6948076(1),rs6947930(1),rs10270255(1),rs10270467(1),rs10240867(1),rs12699276(1),rs10270630(1),rs7786342(1),rs10244296(1),rs4463318(1),rs28546912(1),rs2355102(1),rs6460849(1),rs11972583(1),rs6976015(1),rs73045305(1),rs6965675(1),rs12535847(1),rs2355103(1),rs7795417(1),rs6978088(1),rs2355106(1),rs2883596(1),rs2355107(1),rs4719287(1),rs4721016(1),rs2355111(1),rs6942789(1),rs35302727(1),rs10224053(1),rs10228370(1),rs10232241(1),rs2355112(1),rs10950369(1),rs12234369(1),rs10244081(1),rs7458129(1),rs12531804(1),rs57107575(1),rs11979135(1),rs7810903(1),rs11768351(1),rs7792623(1),rs2883598(1),rs10253411(1),rs2355117(1),rs2355118(1),rs2355119(1),rs2355120(1),rs2355121(1),rs6966165(1),rs10215870(1),rs10215881(1),rs4721017(1),rs10281130(1),rs10265620(1),rs73047417(1),rs2355125(1),rs9987014(1),rs2355126(1),rs2355127(1),rs2355128(1),rs7812280(1),rs4275120(1),rs2883600(1),rs2355129(1),rs2355130(1),rs2355131(1),rs34470996(1),rs9655089(1),rs2355136(1),rs6958238(1),rs7778446(1),rs7795404(1),rs2355138(1),rs2355139(1),rs10215791(1),rs2355141(1),rs2355142(1),rs2355145(1),rs10235206(1),rs2355147(1),rs1961841(1),rs1961840(1),rs1961843(1),rs10272179(1),rs4437543(1),rs9918569(1),rs17180695(1),rs10435044(1),rs11768252(1),rs12535049(1),rs2355756(1),rs9648142(1),rs6961133(1),rs6960906(1),rs10250872(1),rs2355760(1),rs67823574(1),rs4422679(1),rs6943159(1),rs17266597(1),rs2355762(1),rs17273094(1),rs12540061(1),rs35847732(1),rs6951260(1),rs6952201(1),rs2355766(1),rs2355767(1),rs6979324(1),rs71536867(1),rs11981990(1),rs10224784(1),rs12530827(1),rs4143575(1),rs10464273(1),rs35505991(1),rs10464198(1),rs12537849(1),rs13232267(1),rs4401740(1),rs12699288(1),rs7807010(1),rs13229356(1),rs4568516(1),rs4373426(1),rs13238659(1),rs34562449(1),rs10265387(1),rs6943359(1),rs9638678(1),rs12216659(1),rs73049561(1),rs67230120(1),rs111271712(1),rs66551724(1),rs10253529(1),rs10253647(1),rs6969865(1),rs6460859(1),rs6460860(1),rs7786176(1),rs7786187(1),rs7786302(1),rs10276878(1),rs10231867(1),rs12699292(1),rs7790885(1),rs13310333(1),rs13310378(1),rs34400356(1),rs28621543(1),rs13238767(1),rs13238973(1),rs9632568(1),rs9632571(1),rs9632572(1),rs9632573(1),rs9632574(1),rs9632575(1),rs7786550(1),rs7809693(1),rs7790625(1),rs7790754(1),rs7809831(1),rs28404623(1),rs10263877(1),rs10248456(1),rs10264001(1),rs10248559(1),rs10251784(1),rs10251837(1),rs28674091(1),rs12699293(1),rs12699294(1),rs34233688(1),rs13312506(1),rs13312413(1),rs13312476(1),rs66803502(1),rs13223249(1),rs10255872(1),rs10255975(1),rs10271503(1),rs10256090(1),rs10226630(1),rs10256171(1),rs6968333(1),rs6968635(1),rs6460861(1),rs4548065(1),rs4255029(1),rs4335038(1),rs4412264(1),rs4479998(1),rs10260282(1),rs35483909(1),rs7810682(1),rs7794439(1),rs10264774(1),rs34990700(1),rs12672422(1),rs35006381(1),rs7779995(1),rs2355769(1),rs2355770(1),rs2355771(1),rs2355772(1),rs2355773(1),rs2355774(1),rs2355775(1),rs6957657(1),rs10280732(1),rs10281604(1),rs1035148(1),rs6964035(1)	THSD7A
7	1	rs6954854	21492589	1.47e-09	186	56	55	5	13	57	rs253429(1),rs12534852(1),rs40245(1),rs6461561(1),rs2282888(1),rs2282889(1),rs6461562(1),rs9639377(1),rs9639378(1),rs1978154(1),rs886498(1),rs7795172(1),rs4722031(1),rs2390534(1),rs55825095(1),rs2237303(1),rs9639379(1),rs2107448(1),rs2390535(1),rs2390536(1),rs7781732(1),rs2107449(1),rs2158414(1),rs6461565(1),rs12670598(1),rs6461567(1),rs12669528(1),rs6978922(1),rs4722033(1),rs7796796(1),rs56099083(1),rs6973987(1),rs6974974(1),rs2282894(1),rs10239423(1),rs10269168(1),rs2282895(1),rs2158416(1),rs1013716(1),rs1989985(1),rs7780553(1),rs6943399(1),rs4397283(1),rs10272006(1),rs73060317(1),rs10276352(1),rs6948810(1),rs6461568(1),rs28446999(1),rs7792280(1),rs12673975(1),rs1011167(1),rs1011168(1),rs3807642(1),rs28541530(1),rs12672629(1),rs12668354(1),rs1771(1),rs7810841(1),rs7811417(1),rs2390538(1),rs10268512(1),rs2390539(1),rs11983472(1),rs41495348(1),rs1018954(1),rs3735440(1),rs7798894(1),rs9648275(1),rs6461571(1),rs10249014(1),rs10249112(1),rs11978216(1),rs13438525(1),rs10263380(1)	SP4
7	1	rs12672003	24647222	6.97e-09	310	11	42	85	19	153	rs71537273(1),rs151240724(1),rs28378464(1),rs6958654(1),rs73078900(1),rs55857250(1),rs73083026(1),rs17386390(1),rs17327167(1),rs73083064(1),rs7785885(1),rs73083071(1),rs55703680(1),rs7796383(1),rs7800940(1),rs17149510(1),rs73083089(1),rs55790273(1),rs113385577(1),rs73084913(1),rs56375180(1),rs55941717(1),rs6461809(1),rs10231068(1),rs976680(1),rs976681(1),rs17149577(1),rs16873668(1),rs58632387(1),rs78124840(1),rs76582536(1),rs111487742(1),rs142709589(1),rs74903559(1),rs79759111(1),rs2190438(1),rs75020631(1),rs3922328(1),rs117147312(1),rs2190436(1),rs2190435(1),rs2214939(1),rs2711104(1),rs76236658(1),rs74744889(1),rs2711100(1),rs75482109(1),rs1029602(1),rs4292585(1),rs12155326(1),rs12155331(1),rs2711095(1),rs2529062(1),rs2529060(1),rs17149687(1),rs1963791(1),rs2711117(1),rs2529055(1),rs6952491(1),rs2529054(1),rs2529053(1),rs138077363(1),rs2529052(1),rs2529051(1),rs2711116(1),rs2529050(1),rs2158889(1),rs2390981(1),rs2108295(1),rs2711126(1),rs2529048(1),rs2529047(1),rs2711125(1),rs2711124(1),rs917264(1),rs2711123(1),rs2529046(1),rs2529044(1),rs917262(1),rs2711122(1),rs2529043(1),rs2529041(1),rs2529040(1),rs2711121(1),rs2529039(1),rs2711119(1),rs985062(1),rs2711093(1),rs117862286(1),rs74394616(1),rs2529038(1),rs79265434(1),rs2711091(1),rs2711089(1),rs2529036(1),rs10486428(1),rs2108303(1),rs2711130(1),rs2711129(1),rs2721783(1),rs2390982(1),rs2529091(1),rs143836113(1),rs2711128(1),rs2721784(1),rs2529090(1),rs12530888(1),rs79221545(1),rs2721785(1),rs2721786(1),rs2721787(1),rs2190439(1),rs2721789(1),rs2711120(1),rs2721790(1),rs2711109(1),rs7788403(1),rs117122959(1),rs2711115(1),rs2721799(1),rs2529085(1),rs767421(1),rs17149781(1),rs2721802(1),rs2721816(1),rs2721817(1),rs6943306(1),rs117475822(1),rs1053962(1),rs2108298(1),rs79210963(1),rs2529049(1),rs2529045(1),rs2721781(1),rs2721780(1),rs2529086(1),rs2721779(1),rs112509803(1),rs2721777(1),rs2954558(1),rs12979(1),rs2721820(1),rs2257061(1),rs2721819(1),rs2721808(1),rs2521754(1),rs2721809(1),rs2721811(1),rs2721812(1),rs2721814(1),rs2299098(1),rs2237306(1),rs1544366(1),rs876305(1),rs2023793(1),rs2237311(1),rs2237312(1),rs2237315(1),rs2237316(1),rs2721793(1),rs2721794(1),rs2521760(1),rs886234(1),rs886235(1),rs2237318(1),rs2721798(1),rs2521761(1),rs2521762(1),rs2721797(1),rs2521763(1),rs2237321(1),rs2237322(1),rs17150022(1),rs2721796(1),rs2521765(1),rs80012185(1),rs80195870(1),rs6976330(1),rs138731899(1),rs116052126(1),rs146197383(1),rs75861367(1),rs114829110(1),rs77112403(1),rs2158063(1),rs111383872(1),rs6949503(1),rs75575419(1),rs2721807(1),rs2721806(1),rs183370219(1),rs2721805(1),rs3779463(1),rs11509139(1),rs11509873(1),rs2721803(1),rs12665974(1),rs75678193(1),rs79971637(1),rs77162489(1),rs75107726(1),rs79251484(1),rs2521768(1),rs2521769(1),rs12154597(1),rs12665866(1),rs2248146(1),rs78436753(1),rs6979037(1),rs1476520(1),rs1476521(1),rs1476522(1),rs2237326(1),rs59945804(1),rs78849264(1),rs2521772(1),rs2521773(1),rs4722389(1),rs34155688(1),rs111498086(1),rs4722391(1),rs77594613(1),rs6959900(1),rs767329(1),rs10270198(1),rs7787684(1),rs74779340(1),rs140233612(1),rs150362201(1),rs111300961(1),rs141147017(1),rs113213591(1),rs4722392(1),rs10951029(1),rs79879286(1),rs2391000(1),rs113041465(1),rs148910335(1),rs12154468(1),rs12154475(1),rs12154649(1),rs4719781(1),rs7790361(1),rs113922010(1),rs76881352(1),rs10486432(1),rs3088014(1),rs17150177(1),rs147418650(1),rs79631004(1),rs116900781(1),rs118055511(1),rs118134355(1),rs2391008(1),rs153(1),rs428(1),rs156(1)	MPP6
7	1	rs11764361	105043229	7.85e-09	364	3	35	86	35	205	rs62485083(1),rs73181889(1),rs2251044(1),rs2470933(1),rs10231439(1),rs2891786(1),rs10251106(1),rs6949656(1),rs4730060(1),rs59869531(1),rs10245078(1),rs740068(1),rs12333765(1),rs60137855(1),rs2470938(1),rs2470939(1),rs2430484(1),rs2470940(1),rs2470941(1),rs2430485(1),rs2470942(1),rs2470943(1),rs2430486(1),rs2470944(1),rs2470945(1),rs2470946(1),rs2470947(1),rs2470948(1),rs916705(1),rs2470949(1),rs2428160(1),rs11972126(1),rs2470950(1),rs2017598(1),rs2430480(1),rs6961188(1),rs1558712(1),rs4727614(1),rs6955349(1),rs6965384(1),rs10262447(1),rs7776707(1),rs10266287(1),rs4730065(1),rs6972229(1),rs10280009(1),rs10276583(1),rs3735377(1),rs3823752(1),rs3173872(1),rs11974928(1),rs11971732(1),rs17777694(1),rs34558707(1),rs10274607(1),rs10249746(1),rs10231975(1),rs10264718(1),rs2285532(1),rs3213741(1),rs916704(1),rs7811349(1),rs2058711(1),rs117190062(1),rs13230660(1),rs2891761(1),rs2192932(1),rs2216107(1),rs67739707(1),rs10245676(1),rs12532062(1),rs10224526(1),rs10261472(1),rs10261573(1),rs6948885(1),rs10245796(1),rs740297(1),rs740298(1),rs35780942(1),rs10268866(1),rs740300(1),rs7800233(1),rs10264273(1),rs4730067(1),rs10242713(1),rs10280752(1),rs10244764(1),rs875568(1),rs875567(1),rs960437(1),rs10279486(1),rs10249965(1),rs10279602(1),rs12534140(1),rs12531424(1),rs10953464(1),rs34202980(1),rs10241374(1),rs2240453(1),rs4730068(1),rs4730069(1),rs10260346(1),rs10231782(1),rs11973516(1),rs11981399(1),rs7785197(1),rs6952534(1),rs7805792(1),rs12671368(1),rs12705297(1),rs10808139(1),rs10808140(1),rs11760317(1),rs12171585(1),rs999895(1),rs9641340(1),rs9641341(1),rs10808141(1),rs2240454(1),rs2240455(1),rs10245589(1),rs12705299(1),rs28434158(1),rs28489493(1),rs3213676(1),rs12540007(1),rs10953467(1),rs12667625(1),rs2240457(1),rs2237602(1),rs2237604(1),rs2237605(1),rs7810119(1),rs12532456(1),rs35418021(1),rs10953468(1),rs11976329(1),rs6967587(1),rs17721388(1),rs2299299(1),rs1013016(1),rs1142(1),rs1144(1),rs6968355(1),rs2003506(1),rs6466043(1),rs3815256(1),rs7797912(1),rs6466044(1),rs6950620(1),rs2299304(1),rs1019040(1),rs6944847(1),rs2240465(1),rs1967301(1),rs7780887(1),rs6466045(1),rs6466046(1),rs10269027(1),rs757958(1),rs2283016(1),rs2237606(1),rs2237607(1),rs2237608(1),rs2237609(1),rs7787448(1),rs10487150(1),rs2237610(1),rs13245298(1),rs7783812(1),rs4730071(1),rs10280470(1),rs1859786(1),rs10238507(1),rs2214928(1),rs11520996(1),rs10266871(1),rs6943183(1),rs62488069(1),rs13237370(1),rs2299308(1),rs3779210(1),rs12537761(1),rs4730072(1),rs6971241(1),rs10277120(1),rs7808168(1),rs10281886(1),rs3801285(1),rs2385542(1),rs1978201(1),rs2240463(1),rs10281422(1),rs41562(1),rs2237611(1),rs2237613(1),rs41563(1),rs4730073(1),rs10280336(1),rs3779209(1),rs3779208(1),rs9640686(1),rs35973577(1),rs2237615(1),rs2237616(1),rs10953470(1),rs73186022(1),rs2299312(1),rs2299313(1),rs2299314(1),rs2299315(1),rs2299316(1),rs2299319(1),rs2299320(1),rs2237617(1),rs2237618(1),rs2237619(1),rs725506(1),rs2237620(1),rs3801283(1),rs3801282(1),rs10248954(1),rs10233695(1),rs717352(1),rs73186027(1),rs17778396(1),rs11973780(1),rs11973742(1),rs55796396(1),rs3801281(1),rs2299326(1),rs3735372(1),rs3823751(1),rs4496901(1),rs10230449(1),rs140016671(1),rs35442357(1),rs60919814(1),rs10953473(1),rs3801278(1),rs917114(1),rs8180735(1),rs8180737(1),rs11769936(1),rs7801804(1),rs10248422(1),rs11765899(1),rs10953474(1),rs6466053(1),rs9641343(1),rs7806591(1),rs7811681(1),rs6466055(1),rs6466056(1),rs12705304(1),rs2057884(1),rs10252295(1),rs66599006(1),rs9649275(1),rs9641345(1),rs10255779(1),rs9641347(1),rs9641348(1),rs9641349(1),rs11769318(1),rs10272634(1),rs17721991(1),rs10241415(1),rs6466057(1),rs6962856(1),rs12705305(1),rs10235252(1),rs1917047(1),rs34717863(1),rs1204060(1),rs12666949(1),rs2286124(1),rs10259721(1),rs2040913(1),rs1204066(1),rs10228503(1),rs2385556(1),rs10258841(1),rs56384866(1),rs10261738(1),rs1204077(1),rs10240574(1),rs10249170(1),rs34154773(1),rs1204080(1),rs34789097(1),rs55658584(1),rs34003298(1),rs73186102(1),rs73188303(1),rs4730078(1),rs10224564(1),rs78132606(1),rs12705308(1),rs62484712(1),rs28823350(1),rs60446665(1),rs28461911(1),rs10261613(1),rs10261782(1),rs73188305(1),rs13246886(1),rs4610671(1),rs12669532(1),rs4730082(1),rs10230128(1),rs35601145(1),rs35993922(1),rs13223001(1),rs4727622(1),rs10267633(1),rs10253496(1),rs111880375(1),rs10269989(1),rs4727623(1),rs73188321(1),rs7809847(1),rs4266584(1),rs4282505(1),rs2385559(1),rs12535854(1)	SRPK2
7	1	rs10255167	140676153	3.88e-08	498	74	122	155	43	104	rs4236489(1),rs2293176(1),rs1879901(1),rs12540766(1),rs72611557(1),rs35378830(1),rs60750216(1),rs4725750(1),rs10952734(1),rs4342501(1),rs11763409(1),rs7782076(1),rs4726895(1),rs12704002(1),rs12704003(1),rs766690(1),rs10808051(1),rs4726898(1),rs1681794(1),rs1681795(1),rs1639945(1),rs1639948(1),rs667416(1),rs526070(1),rs668402(1),rs528768(1),rs530660(1),rs669797(1),rs555516(1),rs684246(1),rs685182(1),rs2109925(1),rs2109926(1),rs2159796(1),rs594215(1),rs1681786(1),rs568961(1),rs590083(1),rs587373(1),rs683691(1),rs488706(1),rs681892(1),rs1681789(1),rs1639985(1),rs518206(1),rs667863(1),rs2536954(1),rs2536955(1),rs625960(1),rs674866(1),rs1639944(1),rs1860840(1),rs1860841(1),rs269225(1),rs269224(1),rs269223(1),rs269221(1),rs269220(1),rs269219(1),rs269218(1),rs269216(1),rs553597(1),rs2536956(1),rs2429996(1),rs62485839(1),rs2429997(1),rs198865(1),rs87156(1),rs269235(1),rs269236(1),rs269237(1),rs17621539(1),rs11767550(1),rs10952779(1),rs1681778(1),rs1681777(1),rs17621746(1),rs17621775(1),rs10458275(1),rs10279057(1),rs28498721(1),rs57021669(1),rs269232(1),rs269230(1),rs67718311(1),rs2109927(1),rs269227(1),rs269264(1),rs269263(1),rs269246(1),rs269238(1),rs269239(1),rs111832176(1),rs1267673(1),rs112044997(1),rs3829814(1),rs56115934(1),rs117044637(1),rs1733826(1),rs10487888(1),rs60251368(1),rs1267622(1),rs9640168(1),rs13241719(1),rs13227429(1),rs78415476(1),rs62485366(1),rs10235900(1),rs62485368(1),rs4726020(1),rs62485369(1),rs62485370(1),rs62485372(1),rs11762469(1),rs117062940(1),rs76256790(1),rs144294970(1),rs59816436(1),rs7810757(1),rs13438418(1),rs11983228(1),rs10281975(1),rs62485381(1),rs35374337(1),rs61640737(1),rs112629388(1),rs62485385(1),rs801089(1),rs801090(1),rs801093(1),rs801098(1),rs146850639(1),rs62485389(1),rs1092351(1),rs10250563(1),rs4725437(1),rs62485390(1),rs77807093(1),rs10265001(1),rs13236223(1),rs13438609(1),rs4726134(1),rs10271387(1),rs60164573(1),rs10279193(1),rs9640306(1),rs10268118(1),rs62485451(1),rs7778860(1),rs3864527(1),rs3852286(1),rs3844322(1),rs4726136(1),rs10240888(1),rs12534351(1),rs12534354(1),rs6950813(1),rs6943607(1),rs2079829(1),rs7782666(1),rs10243698(1),rs6949856(1),rs1860481(1),rs9886260(1),rs73165497(1),rs246737(1),rs246738(1),rs12538296(1),rs246740(1),rs246741(1),rs246742(1),rs10240085(1),rs7810541(1),rs246743(1),rs246744(1),rs9886312(1),rs38715(1),rs6464217(1),rs38717(1),rs38718(1),rs38720(1),rs38721(1),rs38722(1),rs38723(1),rs38724(1),rs10952364(1),rs12672764(1),rs38725(1),rs38726(1),rs1044927(1),rs38727(1),rs38728(1),rs6971577(1),rs38729(1),rs38730(1),rs38731(1),rs38732(1),rs38733(1),rs9274(1),rs6662(1),rs38734(1),rs11769174(1),rs38736(1),rs38737(1),rs38739(1),rs38740(1),rs10215245(1),rs13236704(1),rs1476816(1),rs38741(1),rs1533933(1),rs38743(1),rs246745(1),rs246746(1),rs801124(1),rs7801518(1),rs75114770(1),rs10224312(1),rs809005(1),rs10239770(1),rs1091557(1),rs1089264(1),rs1089265(1),rs1089266(1),rs801126(1),rs801127(1),rs2688430(1),rs6464260(1),rs13234490(1),rs7794979(1),rs801117(1),rs4726196(1),rs801118(1),rs801119(1),rs77691796(1),rs7787917(1),rs1860720(1),rs7792447(1),rs62486599(1),rs801121(1),rs2079978(1),rs801122(1),rs533441(1),rs6464278(1),rs545121(1),rs11766939(1),rs568471(1),rs1961288(1),rs11764061(1),rs490810(1),rs494520(1),rs6464284(1),rs62486600(1),rs544081(1),rs569584(1),rs11769536(1),rs569881(1),rs488795(1),rs512509(1),rs4726225(1),rs11767021(1),rs548245(1),rs62486601(1),rs35580833(1),rs6958468(1),rs471817(1),rs801155(1),rs12703284(1),rs147347828(1),rs801156(1),rs498861(1),rs528957(1),rs6960603(1),rs536809(1),rs512177(1),rs477223(1),rs498933(1),rs6944492(1),rs553046(1),rs491554(1),rs579518(1),rs557962(1),rs4726259(1),rs4726263(1),rs801159(1),rs511001(1),rs78784393(1),rs11767331(1),rs76275021(1),rs722219(1),rs4726268(1),rs6967482(1),rs7810146(1),rs11762357(1),rs6464330(1),rs1860752(1),rs56205854(1),rs62486612(1),rs75254693(1),rs117786423(1),rs80204131(1),rs79689973(1)	CCT4P1
8	1	rs62489493	9763581	9.78e-11	1500	18	255	626	237	364	rs2980436(1),rs1878561(1),rs2955585(1),rs2945253(1),rs2945252(1),rs2955586(1),rs2945251(1),rs2945250(1),rs2945249(1),rs2980437(1),rs2980438(1),rs2980439(1),rs2948294(1),rs2980440(1),rs2980441(1),rs2980442(1),rs2948308(1),rs2945232(1),rs2955587(1),rs2948305(1),rs1915986(1),rs2948288(1),rs2945269(1),rs2001840(1),rs2948286(1),rs2948285(1),rs1543238(1),rs1401390(1),rs2980512(1),rs35571782(1),rs2979241(1),rs2921077(1),rs2921071(1),rs2979172(1),rs876954(1),rs2921064(1),rs2921061(1),rs2921060(1),rs2980766(1),rs2980767(1),rs2976876(1),rs2921056(1),rs2921055(1),rs2921053(1),rs2979179(1),rs2980769(1),rs2979181(1),rs2980755(1),rs13270194(1),rs7837587(1),rs7826654(1),rs7826660(1),rs6601703(1),rs7827182(1),rs7817376(1),rs7823056(1),rs6995407(1),rs7826238(1),rs2953805(1),rs2921378(1),rs7830804(1),rs435581(1),rs453301(1),rs393155(1),rs439989(1),rs2929455(1),rs2929309(1),rs2929308(1),rs2929453(1),rs2929452(1),rs2929305(1),rs2929451(1),rs330048(1),rs330049(1),rs330050(1),rs330054(1),rs330056(1),rs330057(1),rs330058(1),rs330060(1),rs10097854(1),rs56731460(1),rs11780873(1),rs17732230(1),rs73189531(1),rs73189553(1),rs13262031(1),rs6980728(1),rs148504009(1),rs7016732(1),rs17150211(1),rs11991621(1),rs12156017(1),rs4840426(1),rs10503380(1),rs13271097(1),rs17150237(1),rs10109026(1),rs17677264(1),rs9329203(1),rs6990097(1),rs34206126(1),rs6980831(1),rs10103426(1),rs62493868(1),rs66516712(1),rs6601331(1),rs10111980(1),rs7846140(1),rs6601332(1),rs61551896(1),rs58238328(1),rs28668310(1),rs28622033(1),rs12545250(1),rs7004937(1),rs6986386(1),rs6990418(1),rs6990590(1),rs12543534(1),rs12548285(1),rs12548306(1),rs12543591(1),rs6982215(1),rs12681719(1),rs10098758(1),rs10088969(1),rs10101953(1),rs11995920(1),rs11985349(1),rs12676898(1),rs12675476(1),rs12675511(1),rs67706102(1),rs6601333(1),rs6601334(1),rs7829326(1),rs6601335(1),rs11984585(1),rs10087012(1),rs10087166(1),rs10102030(1),rs57453266(1),rs7844450(1),rs4128199(1),rs4128198(1),rs7815817(1),rs6989126(1),rs6601336(1),rs6601337(1),rs7013500(1),rs4840428(1),rs4841173(1),rs4841174(1),rs4841175(1),rs7814014(1),rs7834823(1),rs7821799(1),rs7822548(1),rs6601338(1),rs12549064(1),rs12542420(1),rs4610751(1),rs4416825(1),rs7835002(1),rs4493905(1),rs4372006(1),rs4407883(1),rs4582568(1),rs4582569(1),rs4621810(1),rs6601339(1),rs4841178(1),rs4841179(1),rs4841180(1),rs10094343(1),rs28470987(1),rs7464185(1),rs7464226(1),rs6601340(1),rs7462102(1),rs7464476(1),rs10112600(1),rs10097438(1),rs10087749(1),rs10112821(1),rs7832096(1),rs4560795(1),rs28615758(1),rs55917145(1),rs62493913(1),rs11993506(1),rs10103752(1),rs10088401(1),rs10104247(1),rs6651495(1),rs6651496(1),rs6651501(1),rs6651502(1),rs4562329(1),rs4310210(1),rs4573280(1),rs10903314(1),rs11994420(1),rs4320547(1),rs4576424(1),rs4568626(1),rs10088037(1),rs10088039(1),rs4464970(1),rs4418340(1),rs4579533(1),rs6996829(1),rs6996976(1),rs28716261(1),rs4398920(1),rs4481595(1),rs28561748(1),rs12335063(1),rs12335065(1),rs4841182(1),rs4840431(1),rs4841183(1),rs4240626(1),rs7827278(1),rs11249930(1),rs7833036(1),rs33994795(1),rs13276750(1),rs11249931(1),rs4841184(1),rs13262577(1),rs4457339(1),rs12682175(1),rs12675893(1),rs12680098(1),rs12682247(1),rs11784181(1),rs4510870(1),rs12677507(1),rs10903315(1),rs12674762(1),rs6987698(1),rs61176710(1),rs4075359(1),rs7846399(1),rs12547642(1),rs6601341(1),rs11785458(1),rs62491543(1),rs11249934(1),rs62491544(1),rs1394(1),rs4422774(1),rs73202875(1),rs9650638(1),rs4427176(1),rs7822904(1),rs7840706(1),rs13263409(1),rs13270518(1),rs12114182(1),rs12543959(1),rs12541617(1),rs13273033(1),rs7822700(1),rs13250951(1),rs12544371(1),rs9650639(1),rs12679180(1),rs12677313(1),rs7006406(1),rs13260526(1),rs13270801(1),rs4535744(1),rs11249938(1),rs11776236(1),rs7003791(1),rs10081565(1),rs10081478(1),rs4840434(1),rs6990779(1),rs6990300(1),rs6601344(1),rs4313162(1),rs4240629(1),rs4240630(1),rs4841196(1),rs4841197(1),rs4841199(1),rs10903317(1),rs10794712(1),rs11249939(1),rs7010270(1),rs11249941(1),rs4338107(1),rs9644704(1),rs7006985(1),rs12542457(1),rs62491551(1),rs62491552(1),rs6601347(1),rs35874762(1),rs4841200(1),rs10099122(1),rs7825818(1),rs6601348(1),rs4841201(1),rs7459728(1),rs7461939(1),rs73204606(1),rs6601349(1),rs12155819(1),rs12114661(1),rs4129360(1),rs6601350(1),rs7464528(1),rs6601355(1),rs35316422(1),rs13272424(1),rs13264850(1),rs7837815(1),rs35039536(1),rs35468013(1),rs6994557(1),rs6994574(1),rs7465249(1),rs7462054(1),rs7462055(1),rs13276086(1),rs13268319(1),rs13269437(1),rs6986929(1),rs6601361(1),rs7462910(1),rs4612345(1),rs59004915(1),rs7015787(1),rs7015963(1),rs7006785(1),rs6982148(1),rs6983608(1),rs6983762(1),rs12676827(1),rs11989409(1),rs10465002(1),rs4841202(1),rs4841203(1),rs4841204(1),rs4841205(1),rs4841206(1),rs10464998(1),rs12679956(1),rs13275314(1),rs12542912(1),rs10903318(1),rs4413778(1),rs4305907(1),rs6992666(1),rs6997419(1),rs11778555(1),rs11785923(1),rs11785927(1),rs11783635(1),rs11779335(1),rs11782886(1),rs11785987(1),rs7016839(1),rs4626603(1),rs4626604(1),rs13252338(1),rs9644707(1),rs4841207(1),rs4841208(1),rs4841209(1),rs4841210(1),rs7461376(1),rs11249942(1),rs7812967(1),rs62489364(1),rs7001044(1),rs4841212(1),rs12545912(1),rs13249683(1),rs4840437(1),rs11249943(1),rs12541709(1),rs6989782(1),rs7009721(1),rs7014007(1),rs10102170(1),rs28693548(1),rs7006003(1),rs7004915(1),rs10095667(1),rs10100914(1),rs4383974(1),rs9657509(1),rs1055328(1),rs17150478(1),rs2048656(1),rs2175846(1),rs2048655(1),rs7814160(1),rs7837008(1),rs7814507(1),rs7814635(1),rs6601363(1),rs2014514(1),rs7820675(1),rs7838571(1),rs7820917(1),rs7823885(1),rs13273565(1),rs12678014(1),rs7829463(1),rs7830613(1),rs7829637(1),rs13249234(1),rs34592740(1),rs6980595(1),rs13248108(1),rs4840438(1),rs13259344(1),rs10103925(1),rs7836375(1),rs7837054(1),rs7844461(1),rs9286060(1),rs10107992(1),rs13271796(1),rs35300296(1),rs4841218(1),rs4841219(1),rs7828039(1),rs10112972(1),rs10113155(1),rs10113186(1),rs11249949(1),rs12543346(1),rs12543369(1),rs12546411(1),rs4841220(1),rs62489391(1),rs4841221(1),rs7821695(1),rs11249956(1),rs9987266(1),rs13259398(1),rs62489416(1),rs34062996(1),rs35253821(1),rs35431433(1),rs56225255(1),rs34746821(1),rs78657307(1),rs62489418(1),rs62489419(1),rs62489420(1),rs28828176(1),rs34782826(1),rs35607831(1),rs62489422(1),rs13249447(1),rs62489423(1),rs62489424(1),rs7001484(1),rs35293371(1),rs13275545(1),rs11998484(1),rs62489425(1),rs4841225(1),rs28634186(1),rs10104807(1),rs10095171(1),rs6988716(1),rs62489426(1),rs7825012(1),rs10107396(1),rs4840439(1),rs10093915(1),rs59099085(1),rs150060768(1),rs62489429(1),rs62489430(1),rs7813718(1),rs113825171(1),rs7386132(1),rs7387886(1),rs56996661(1),rs112653355(1),rs112930051(1),rs62489457(1),rs62489458(1),rs4840441(1),rs4841229(1),rs143026724(1),rs77213765(1),rs4840442(1),rs4841230(1),rs1976671(1),rs1976672(1),rs7000322(1),rs1976673(1),rs17734290(1),rs55868514(1),rs2090061(1),rs73207108(1),rs925610(1),rs7817784(1),rs73207111(1),rs10107542(1),rs4841235(1),rs13279794(1),rs62491261(1),rs6601370(1),rs4841237(1),rs10095236(1),rs10110146(1),rs62491265(1),rs62491267(1),rs12546178(1),rs7011784(1),rs7460118(1),rs2010688(1),rs998019(1),rs4841239(1),rs56662938(1),rs28414882(1),rs6983026(1),rs7004588(1),rs4841243(1),rs7841257(1),rs62491292(1),rs6983972(1),rs62491293(1),rs62491295(1),rs62491296(1),rs113303124(1),rs62491297(1),rs6995052(1),rs34389983(1),rs62491299(1),rs6601374(1),rs1606609(1),rs62491301(1),rs2137790(1),rs7828946(1),rs17734541(1),rs62491302(1),rs17734690(1),rs7816708(1),rs73207142(1),rs7015101(1),rs4255141(1),rs4439133(1),rs28404841(1),rs10086851(1),rs7824461(1),rs10108282(1),rs1567833(1),rs4532598(1),rs4645567(1),rs13264240(1),rs11249964(1),rs12543209(1),rs7006923(1),rs12677332(1),rs7828170(1),rs62491350(1),rs17678185(1),rs62491351(1),rs62491352(1),rs62491353(1),rs7459954(1),rs1022258(1),rs6980471(1),rs62491354(1),rs1514019(1),rs1514020(1),rs7003172(1),rs7004451(1),rs1399051(1),rs1399052(1),rs13268133(1),rs62491355(1),rs62491356(1),rs62491357(1),rs62491358(1),rs6986950(1),rs7008189(1),rs73207158(1),rs7009928(1),rs6992160(1),rs6996358(1),rs12550674(1),rs10101554(1),rs62491960(1),rs2409601(1),rs4445226(1),rs73207161(1),rs12682423(1),rs13257396(1),rs10216829(1),rs4633059(1),rs4546666(1),rs111553176(1),rs36053525(1),rs35241117(1),rs145454152(1),rs113377229(1),rs10111581(1),rs35141208(1),rs113404827(1),rs78887678(1),rs10104236(1),rs10104353(1),rs13270146(1),rs6601389(1),rs6601390(1),rs11249965(1),rs59880252(1),rs6601393(1),rs6990268(1),rs55999429(1),rs10098618(1),rs10108550(1),rs17150693(1),rs62489486(1),rs11987861(1),rs12056944(1),rs12544019(1),rs12543996(1),rs7828229(1),rs12546952(1),rs6989793(1),rs951780(1),rs6981023(1),rs12543685(1),rs12545481(1),rs62489487(1),rs36102779(1),rs612689(1),rs62489489(1),rs12549629(1),rs12548011(1),rs2272026(1),rs491364(1),rs1962430(1),rs592420(1),rs531564(1),rs62489494(1),rs12541159(1),rs13252210(1),rs28714450(1),rs11775088(1),rs12548180(1),rs12544097(1),rs12545770(1),rs661310(1),rs614197(1),rs28635394(1),rs11786541(1),rs497417(1),rs9918917(1),rs9918845(1),rs9918846(1),rs9918834(1),rs506276(1),rs4841254(1),rs10092756(1),rs2055729(1),rs35649764(1),rs483916(1),rs688245(1),rs694553(1),rs582027(1),rs509820(1),rs582491(1),rs583484(1),rs588760(1),rs544515(1),rs615171(1),rs615632(1),rs62489522(1),rs616021(1),rs499005(1),rs12549128(1),rs633777(1),rs17150826(1),rs2670892(1),rs7836428(1),rs12544574(1),rs13271489(1),rs13264066(1),rs10092464(1),rs9650622(1),rs56243511(1),rs62489525(1),rs58689676(1),rs55975067(1),rs12543609(1),rs55864141(1),rs522483(1),rs656319(1),rs17150845(1),rs591346(1),rs4146393(1),rs11778570(1),rs570903(1),rs489979(1),rs620071(1),rs1521195(1),rs496487(1),rs576405(1),rs588088(1),rs574745(1),rs10089182(1),rs11249966(1),rs62491176(1),rs62491177(1),rs4517127(1),rs11774003(1),rs10111315(1),rs1521187(1),rs11779958(1),rs11780748(1),rs12544639(1),rs1396186(1),rs11249967(1),rs10113765(1),rs7013132(1),rs10086414(1),rs17150950(1),rs7000542(1),rs7013693(1),rs1005964(1),rs11784412(1),rs657913(1),rs7813581(1),rs560638(1),rs814359(1),rs6987670(1),rs12545212(1),rs12547711(1),rs688491(1),rs7824803(1),rs13264668(1),rs534523(1),rs6985397(1),rs12548318(1),rs10087256(1),rs10100074(1),rs10100234(1),rs525726(1),rs7826324(1),rs7826326(1),rs6601409(1),rs7841913(1),rs555200(1),rs28721478(1),rs28417796(1),rs3105738(1),rs4526366(1),rs4598253(1),rs9657515(1),rs7830418(1),rs6601410(1),rs10091620(1),rs658385(1),rs6601411(1),rs670044(1),rs10096240(1),rs2683999(1),rs6992096(1),rs6992152(1),rs62491204(1),rs2684000(1),rs1521193(1),rs7823928(1),rs532928(1),rs62488680(1),rs71509163(1),rs6987910(1),rs17150993(1),rs13252276(1),rs4840461(1),rs62488687(1),rs10098474(1),rs62488688(1),rs2293091(1),rs2661754(1),rs62488689(1),rs11779614(1),rs625218(1),rs4840462(1),rs6997865(1),rs685218(1),rs12679328(1),rs62488690(1),rs12155541(1),rs2628138(1),rs11249968(1),rs62488691(1),rs62488692(1),rs12544315(1),rs6983566(1),rs11249969(1),rs62488695(1),rs17151026(1),rs3735823(1),rs13250499(1),rs6981546(1),rs12550614(1),rs13279619(1),rs814419(1),rs814421(1),rs2409632(1),rs814422(1),rs13261836(1),rs11249970(1),rs814424(1),rs860068(1),rs4841277(1),rs7831989(1),rs814427(1),rs6988046(1),rs7012221(1),rs9329214(1),rs4841279(1),rs4841280(1),rs4840463(1),rs12550244(1),rs7843390(1),rs11785434(1),rs4294187(1),rs1564808(1),rs62488697(1),rs1994223(1),rs17149332(1),rs62488698(1),rs11990610(1),rs11990614(1),rs1994224(1),rs2046398(1),rs1484638(1),rs13279701(1),rs1160369(1),rs17151108(1),rs2898242(1),rs9329215(1),rs12115063(1),rs7008407(1),rs7008695(1),rs7012601(1),rs7016690(1),rs963593(1),rs60384372(1),rs17689007(1),rs17689037(1),rs17151117(1),rs4841282(1),rs6995837(1),rs6995859(1),rs936749(1),rs7843906(1),rs7843924(1),rs6601414(1),rs6601415(1),rs62488709(1),rs6983332(1),rs17689289(1),rs57105322(1),rs6986885(1),rs6986911(1),rs13254175(1),rs12678797(1),rs12678800(1),rs28653100(1),rs13264586(1),rs2062331(1),rs2062332(1),rs2062333(1),rs17689674(1),rs13282106(1),rs17151140(1),rs17151145(1),rs1484639(1),rs1484640(1),rs17151147(1),rs1351876(1),rs12542030(1),rs6601417(1),rs9644681(1),rs17151188(1),rs62488714(1),rs17151193(1),rs13272793(1),rs11998591(1),rs17747335(1),rs13249013(1),rs13252589(1),rs58764043(1),rs4840464(1),rs28630503(1),rs7833387(1),rs11986122(1),rs11993089(1),rs4498546(1),rs28424583(1),rs62488738(1),rs12544798(1),rs11787370(1),rs6601419(1),rs28380058(1),rs11993663(1),rs73191547(1),rs28570266(1),rs73191548(1),rs7011281(1),rs11786117(1),rs11786120(1),rs11249972(1),rs59255182(1),rs17748267(1),rs7011004(1),rs11777161(1),rs73191549(1),rs11787363(1),rs6997464(1),rs6996281(1),rs7006628(1),rs60498378(1),rs10093457(1),rs62491569(1),rs10104463(1),rs7842065(1),rs56883717(1),rs7822181(1),rs17748464(1),rs1905634(1),rs1905633(1),rs1484648(1),rs60032918(1),rs60999585(1),rs2409623(1),rs4448276(1),rs7829478(1),rs1484647(1),rs6982806(1),rs10283047(1),rs28701812(1),rs7845503(1),rs62491573(1),rs62491574(1),rs10097315(1),rs17151318(1),rs57515357(1),rs7812517(1),rs6981758(1),rs7004224(1),rs28660563(1),rs11774220(1),rs6994059(1),rs2975648(1),rs2952205(1),rs6601427(1),rs11990063(1),rs7842154(1),rs11994805(1),rs28590421(1),rs10089244(1),rs11775021(1),rs4841317(1),rs7832708(1),rs6982308(1),rs10105843(1),rs7837979(1),rs3088186(1),rs11249995(1),rs35840352(1),rs9329221(1),rs10283145(1),rs6601450(1),rs7824675(1),rs6601451(1),rs34381075(1),rs34487437(1),rs35406700(1),rs11249996(1),rs35472251(1),rs34155841(1),rs9650650(1),rs4610752(1),rs4433149(1),rs17765901(1),rs17709397(1),rs12541491(1),rs13264580(1),rs28507213(1),rs28712068(1),rs2001337(1),rs2001338(1),rs11249999(1),rs4841329(1),rs7460436(1),rs4240645(1),rs13252982(1),rs13254263(1),rs11777976(1),rs11250001(1),rs11989640(1),rs11250002(1),rs13254942(1),rs4512422(1),rs4314693(1),rs4292737(1),rs4316191(1),rs11785061(1),rs11779205(1),rs1962073(1),rs12547997(1),rs12548025(1),rs7825778(1),rs7459532(1),rs11786677(1),rs6999466(1),rs12550717(1),rs9650651(1),rs12156350(1),rs1986972(1),rs7831557(1),rs3750310(1),rs3750311(1),rs7005363(1),rs56382513(1),rs4354268(1),rs11783478(1),rs13267180(1),rs35602868(1),rs74990397(1),rs7018397(1),rs11775769(1),rs12544796(1),rs28722737(1),rs9969466(1),rs4841409(1),rs10096777(1),rs7814795(1),rs4841411(1),rs10096511(1),rs11250097(1),rs35910832(1),rs10096381(1),rs10111950(1),rs4314618(1),rs10088408(1),rs11250098(1),rs11250099(1),rs4841465(1),rs11783418(1),rs2001433(1),rs10108618(1),rs2409698(1),rs2409701(1),rs4841495(1),rs6601561(1),rs34069332(1),rs13276836(1),rs2001329(1),rs7011756(1),rs3021500(1),rs4841503(1),rs4841504(1),rs4840550(1),rs4840551(1),rs7000132(1),rs6601565(1),rs6986032(1),rs2409722(1),rs7814499(1),rs2409724(1),rs7819412(1),rs11989439(1),rs2409742(1),rs2409749(1),rs2572431(1),rs10481445(1),rs2572418(1),rs17797443(1),rs7837036(1),rs2572397(1),rs2251473(1),rs2572398(1),rs3808502(1),rs2736285(1),rs2043508(1),rs34482136(1),rs2736288(1),rs34389419(1),rs2572450(1),rs34964435(1),rs13268126(1),rs6601584(1),rs35009431(1),rs13260727(1),rs2263511(1),rs6601585(1),rs12550129(1),rs2572400(1),rs2736292(1),rs2572399(1),rs2736293(1),rs2736294(1),rs2736295(1),rs2736297(1),rs2736298(1),rs2572395(1),rs2572394(1),rs2437152(1),rs2736300(1),rs2572392(1),rs1435275(1),rs1435274(1),rs7821302(1),rs7821459(1),rs7834572(1),rs2736303(1),rs2572380(1),rs2572379(1),rs2572376(1),rs2736305(1),rs11785394(1),rs2572369(1),rs4634600(1),rs4631425(1),rs4549730(1),rs2572449(1),rs2572448(1),rs2572447(1),rs2572446(1),rs10109537(1),rs2736306(1),rs2409756(1),rs4841524(1),rs12682349(1),rs2572440(1),rs10092177(1),rs7836059(1),rs13275905(1),rs10098597(1),rs2001707(1),rs6982763(1),rs11250135(1),rs13275864(1),rs6980884(1),rs12155745(1),rs2729940(1),rs2248909(1),rs2248699(1),rs1478898(1),rs2409784(1),rs2248325(1),rs2248316(1),rs2248315(1),rs2061830(1),rs2618434(1),rs2467520(1),rs2245357(1),rs12386974(1),rs2245250(1),rs2245232(1),rs11780851(1),rs6601599(1),rs6983727(1),rs4841559(1),rs36048422(1),rs34190028(1),rs11783065(1),rs10098664(1),rs1042701(1),rs7843987(1),rs7822958(1),rs12549144(1),rs12549150(1),rs12541800(1),rs11985709(1),rs13280813(1),rs4841564(1),rs1382563(1),rs7831039(1),rs11991139(1),rs13256554(1),rs2409797(1),rs2898290(1),rs7464263(1),rs35558344(1),rs2127127(1),rs35181953(1),rs10108511(1),rs2409798(1),rs2409799(1),rs4841567(1),rs10097870(1),rs13270267(1),rs11780420(1),rs11250151(1),rs11774572(1),rs11778830(1),rs17153498(1),rs55896564(1),rs56051089(1),rs7823651(1),rs1478892(1),rs11995206(1),rs2244648(1),rs10903340(1),rs34876360(1),rs35373084(1),rs13249843(1),rs17807624(1),rs34421088(1),rs11250160(1),rs13259242(1),rs11250162(1),rs34962960(1),rs11998678(1)	LINC00599
8	1	rs2953928	34152492	1.47e-08	784	337	86	136	95	130	rs117618149(1),rs149683285(1),rs74630292(1),rs117853367(1),rs117469767(1),rs181042079(1),rs75502545(1),rs28660695(1),rs77894937(1),rs75292817(1),rs16881180(1),rs7820014(1),rs139253412(1),rs117474461(1),rs78232819(1),rs77922873(1),rs16881274(1),rs138811059(1),rs10093647(1),rs57205009(1),rs73673622(1),rs59630847(1),rs9656768(1),rs13439163(1),rs10283031(1),rs10101886(1),rs10101889(1),rs115883469(1),rs78075154(1),rs59713267(1),rs59082705(1),rs59210409(1),rs75051383(1),rs74724602(1),rs73673624(1),rs60426942(1),rs78267637(1),rs57612364(1),rs73673625(1),rs73673626(1),rs10102281(1),rs10103180(1),rs28403947(1),rs60429702(1),rs7464998(1),rs11780927(1),rs10091740(1),rs9297215(1),rs10113129(1),rs76633312(1),rs10111924(1),rs10091524(1),rs10107220(1),rs10095797(1),rs10087815(1),rs71513703(1),rs28558954(1),rs74531266(1),rs34006060(1),rs10100966(1),rs4739564(1),rs7461792(1),rs7465297(1),rs57686816(1),rs79496481(1),rs7823476(1),rs78956699(1),rs79445414(1),rs10503954(1),rs7462709(1),rs10086539(1),rs7010954(1),rs7011293(1),rs6468214(1),rs6468216(1),rs57457971(1),rs4637823(1),rs4395895(1),rs10110830(1),rs74773733(1),rs12682471(1),rs57018102(1),rs10101367(1),rs28560304(1),rs75095113(1),rs10104008(1),rs28814636(1),rs28882427(1),rs7010766(1),rs28689726(1),rs79292269(1),rs116927296(1),rs11777261(1),rs7843517(1),rs112815367(1),rs10113002(1),rs10954950(1),rs4357281(1),rs4324918(1),rs10107670(1),rs10954952(1),rs13277112(1),rs13279642(1),rs10110998(1),rs28551524(1),rs146649743(1),rs4367531(1),rs76262418(1),rs7818248(1),rs7840675(1),rs60078152(1),rs10095014(1),rs10094273(1),rs10088298(1),rs10088740(1),rs76380703(1),rs4409394(1),rs7838944(1),rs4128481(1),rs11994639(1),rs2729966(1),rs1495213(1),rs2643283(1),rs16881473(1),rs2729981(1),rs1390122(1),rs1390121(1),rs1495212(1),rs1495211(1),rs2643282(1),rs2729984(1),rs2729985(1),rs10093529(1),rs2729986(1),rs2729987(1),rs1390120(1),rs10112049(1),rs2729989(1),rs1390118(1),rs10095794(1),rs10110920(1),rs12334804(1),rs16875750(1),rs12550824(1),rs74804370(1),rs28397168(1),rs28368358(1),rs12541339(1),rs10091641(1),rs75694565(1),rs113021013(1),rs112876392(1),rs74411413(1),rs28673349(1),rs1845629(1),rs3864679(1),rs75836205(1),rs79889232(1),rs10093727(1),rs16881610(1),rs12543036(1),rs76111852(1),rs79721289(1),rs16881628(1),rs7357555(1),rs62509918(1),rs28770271(1),rs28880568(1),rs12544860(1),rs28571184(1),rs62509921(1),rs16881682(1),rs7845719(1),rs12546012(1),rs13439746(1),rs16875771(1),rs113216152(1),rs75215519(1),rs2643238(1),rs12549140(1),rs1353335(1),rs2201492(1),rs76758207(1),rs12543055(1),rs28702985(1),rs1353336(1),rs10503957(1),rs12541390(1),rs1495203(1),rs10100869(1),rs28561405(1),rs2934972(1),rs10105694(1),rs10091283(1),rs150396965(1),rs2453458(1),rs10110130(1),rs6985037(1),rs78895722(1),rs76545266(1),rs2729972(1),rs2729973(1),rs2643259(1),rs2729975(1),rs2643260(1),rs1495206(1),rs2643261(1),rs2643262(1),rs2643263(1),rs2934974(1),rs2729977(1),rs2729978(1),rs2643264(1),rs2643265(1),rs2729979(1),rs1495207(1),rs1495208(1),rs2729980(1),rs2730006(1),rs2172840(1),rs1874260(1),rs1874261(1),rs1032503(1),rs1495231(1),rs1495232(1),rs1495233(1),rs2978846(1),rs1994963(1),rs1495234(1),rs1495235(1),rs1495236(1),rs996990(1),rs1353340(1),rs2934978(1),rs2959328(1),rs2959329(1),rs6990255(1),rs28404543(1),rs10110915(1),rs73557392(1),rs10086520(1),rs13261297(1),rs4739486(1),rs36109245(1),rs35100836(1),rs4259412(1),rs4483152(1),rs4483153(1),rs4237087(1),rs2953935(1),rs2959322(1),rs2953934(1),rs2978835(1),rs2953932(1),rs2953931(1),rs2953930(1),rs2953929(1),rs2959323(1),rs2959325(1),rs2978837(1),rs2953927(1),rs2953926(1),rs2978839(1),rs79850835(1),rs4469453(1),rs2953937(1),rs2978841(1),rs2959331(1),rs2953938(1),rs2953944(1),rs2953923(1),rs2953924(1),rs2719293(1),rs2609620(1),rs2719294(1),rs2719295(1),rs2719296(1),rs2609628(1),rs72633358(1),rs2609622(1),rs2719326(1),rs2609623(1),rs2609624(1),rs2719325(1),rs6987252(1),rs16881977(1),rs1551654(1),rs2609627(1),rs2719305(1),rs2719310(1),rs2719312(1),rs10503959(1),rs2609629(1),rs2609630(1),rs16875786(1),rs1841127(1),rs2719285(1),rs2609631(1),rs2719286(1),rs2609632(1),rs2719288(1),rs10954963(1),rs2609638(1),rs73560982(1),rs2609639(1),rs2466010(1),rs4333592(1),rs2609643(1),rs118041269(1),rs2590464(1),rs2590463(1),rs117396993(1),rs2609649(1),rs2590467(1),rs2590468(1),rs2719278(1),rs978438(1),rs978439(1),rs2609650(1),rs2719277(1),rs2719276(1),rs2609652(1),rs2719275(1),rs1824309(1),rs2590479(1),rs2719274(1),rs2719273(1),rs2590478(1),rs2609653(1),rs4327859(1),rs2590476(1),rs2609654(1),rs2719329(1),rs60734873(1),rs2590472(1),rs2719327(1),rs2609588(1),rs2609589(1),rs72634609(1),rs80318442(1),rs55669358(1),rs74427054(1),rs74760947(1),rs72637016(1),rs72637018(1),rs72637100(1),rs55916192(1),rs147048358(1),rs139042691(1),rs72642204(1),rs17315220(1),rs76013678(1),rs118052144(1),rs16882722(1),rs139868495(1),rs78061065(1),rs78591047(1),rs113064804(1),rs113052583(1),rs56245938(1),rs2978405(1)	RP1-84O15.2
8	1	rs6992333	144993377	4.3e-09	166	1	3	14	1	147	rs138885737(1),rs113609086(1),rs11780743(1),rs34115771(1),rs4977168(1),rs4977167(1),rs72693382(1),rs10103396(1),rs10100277(1),rs7831595(1),rs12548824(1),rs4077669(1),rs4077670(1),rs7010805(1),rs4073900(1),rs4073455(1),rs7461753(1),rs56077246(1),rs7015048(1),rs7840395(1),rs4977183(1),rs11777835(1),rs9314420(1),rs3923388(1),rs3923387(1),rs6990361(1),rs60326992(1),rs7155(1),rs1065837(1),rs7014582(1),rs6558405(1),rs6558406(1),rs7822511(1),rs7819099(1),rs28455570(1),rs6984820(1),rs6558407(1),rs11777402(1),rs7833924(1),rs11778026(1),rs11786934(1),rs7016416(1),rs55836855(1),rs55646585(1),rs56117011(1),rs7002152(1),rs7006770(1),rs7017789(1),rs56401829(1),rs55895668(1),rs62522552(1),rs55984967(1),rs55812715(1),rs11782890(1),rs11136333(1),rs11136334(1),rs3135109(1),rs11993233(1),rs62522555(1),rs72693398(1),rs11136335(1),rs10107388(1),rs62522556(1),rs11136336(1),rs7003580(1),rs6989119(1),rs11136337(1),rs11782331(1),rs11783772(1),rs11783799(1),rs11782433(1),rs6983908(1),rs11784762(1),rs6988767(1),rs56034811(1),rs11784417(1),rs13439519(1),rs11136338(1),rs11784501(1),rs11136339(1),rs4073081(1),rs4073082(1),rs12541377(1),rs112979447(1),rs56334578(1),rs12543539(1),rs12549853(1),rs7464572(1),rs7462197(1),rs7832643(1),rs55754956(1),rs73715570(1),rs11778018(1),rs62523994(1),rs55786556(1),rs58579887(1),rs11777239(1),rs10092179(1),rs7010588(1),rs11784985(1),rs11780978(1),rs7357417(1),rs7010330(1),rs11783655(1),rs72695409(1),rs6993022(1),rs6981529(1),rs11781667(1),rs11787365(1),rs11136341(1),rs11787335(1),rs11136342(1),rs11785060(1),rs3935755(1),rs11775434(1),rs7013938(1),rs6991364(1),rs11786083(1),rs1134029(1),rs1134030(1),rs62530291(1),rs11775818(1),rs11544989(1),rs11989052(1),rs11136343(1),rs11136344(1),rs11136345(1),rs3936211(1),rs11778039(1),rs11780802(1),rs61512798(1),rs11784833(1),rs56261297(1),rs9100(1),rs7000180(1),rs58404036(1),rs56127523(1),rs55853893(1),rs11990215(1),rs7459603(1),rs56207135(1),rs11136251(1),rs11779776(1),rs61545625(1),rs7832646(1),rs7829343(1),rs62530297(1),rs62530298(1),rs6985003(1),rs7004804(1),rs57957974(1),rs57045990(1),rs7001174(1),rs7015812(1),rs6420181(1),rs61156785(1),rs11136252(1),rs6985603(1),rs7835415(1),rs62530310(1),rs56316167(1),rs58829749(1)	PLEC
10	1	rs10994415	62322034	3.99e-11	143	15	6	49	1	72	rs10994285(1),rs10994296(1),rs10761473(1),rs10761474(1),rs61847719(1),rs10509129(1),rs10994299(1),rs10994300(1),rs1380459(1),rs10994308(1),rs10821736(1),rs2185502(1),rs12412727(1),rs61846516(1),rs10994318(1),rs10994321(1),rs10821745(1),rs10994322(1),rs7895653(1),rs4948412(1),rs4948413(1),rs9633532(1),rs3808943(1),rs10821748(1),rs4948416(1),rs7903441(1),rs12416380(1),rs4948417(1),rs10994329(1),rs10994336(1),rs10994337(1),rs10994338(1),rs4948418(1),rs61847646(1),rs10994359(1),rs10761503(1),rs10994360(1),rs7096617(1),rs10994362(1),rs1890927(1),rs10994364(1),rs4466779(1),rs7067886(1),rs10821773(1),rs10821775(1),rs10994384(1),rs10821777(1),rs10821778(1),rs10430492(1),rs10761510(1),rs9633553(1),rs10821781(1),rs10821782(1),rs10761514(1),rs12413264(1),rs12411842(1),rs10994396(1),rs10821784(1),rs10821785(1),rs10821786(1),rs10821787(1),rs10821788(1),rs2153522(1),rs10994397(1),rs2393640(1),rs2393641(1),rs4948423(1),rs12412135(1),rs10821789(1),rs10994404(1),rs1938540(1),rs10821792(1),rs1938526(1),rs10821795(1),rs2068043(1),rs10994416(1),rs956198(1),rs10509133(1),rs11817234(1),rs75039283(1),rs2154393(1),rs1442548(1),rs1442550(1),rs12414575(1),rs16915156(1),rs16915157(1),rs72637062(1),rs10994421(1),rs61853472(1),rs61853473(1),rs61853474(1),rs7081184(1),rs56226420(1),rs16915196(1),rs56085753(1),rs55849269(1),rs61853514(1),rs10994429(1),rs10994430(1),rs16915231(1),rs61853515(1),rs12411920(1),rs2028564(1),rs10994435(1),rs10994440(1),rs10458646(1),rs10994441(1),rs10994443(1),rs12414358(1),rs10821814(1),rs10994459(1),rs10994465(1),rs10509136(1),rs12218617(1),rs10509138(1),rs72637064(1),rs61854518(1),rs56198882(1),rs7919274(1),rs7101221(1),rs7093718(1),rs7909648(1)	ANK3
10	1	rs2273738	111648659	5.37e-11	416	5	25	87	77	222	rs72822383(1),rs10884901(1),rs7902351(1),rs10884906(1),rs1270852(1),rs1245919(1),rs1245920(1),rs1245922(1),rs1245923(1),rs1245924(1),rs1245925(1),rs1245926(1),rs1245928(1),rs1245929(1),rs1245931(1),rs1245932(1),rs1777751(1),rs1245933(1),rs1245934(1),rs1245935(1),rs941863(1),rs1245936(1),rs754120(1),rs2475282(1),rs2488930(1),rs2475283(1),rs2475284(1),rs2488931(1),rs2244670(1),rs1777744(1),rs1777745(1),rs2419310(1),rs1314612(1),rs1245906(1),rs1245907(1),rs1268466(1),rs1245909(1),rs1245910(1),rs1245911(1),rs1245912(1),rs1853189(1),rs1245913(1),rs1245914(1),rs1245915(1),rs1245916(1),rs1245917(1),rs1777746(1),rs1777747(1),rs1245918(1),rs10884908(1),rs10787214(1),rs10787215(1),rs7091635(1),rs11194850(1),rs10749021(1),rs10787216(1),rs72826111(1),rs1322069(1),rs10884910(1),rs2093405(1),rs661846(1),rs563734(1),rs483685(1),rs626198(1),rs577216(1),rs635131(1),rs633859(1),rs528522(1),rs558849(1),rs9420064(1),rs678673(1),rs678758(1),rs678801(1),rs1923336(1),rs138826765(1),rs2483669(1),rs475943(1),rs654744(1),rs507319(1),rs602449(1),rs602470(1),rs605196(1),rs513153(1),rs513221(1),rs517852(1),rs518748(1),rs542860(1),rs540258(1),rs506328(1),rs479440(1),rs559735(1),rs527058(1),rs654796(1),rs11194892(1),rs28677155(1),rs111302144(1),rs112969382(1),rs7918523(1),rs4543916(1),rs7918778(1),rs7902806(1),rs7902911(1),rs11194893(1),rs4606415(1),rs12249715(1),rs67701529(1),rs59984897(1),rs11194896(1),rs34512391(1),rs34352553(1),rs72826186(1),rs612155(1),rs552419(1),rs7075964(1),rs2274978(1),rs2274979(1),rs7916801(1),rs536343(1),rs3740140(1),rs642938(1),rs58154613(1),rs2475275(1),rs58719275(1),rs41291880(1),rs550697(1),rs2273740(1),rs1245843(1),rs2475277(1),rs588160(1),rs3780950(1),rs575802(1),rs3780951(1),rs3824623(1),rs72828203(1),rs3780952(1),rs3780953(1),rs3737153(1),rs10399964(1),rs1815249(1),rs10884916(1),rs1889303(1),rs6584961(1),rs944968(1),rs11194907(1),rs7078789(1),rs55683820(1),rs55717725(1),rs944969(1),rs3758408(1),rs55781439(1),rs7087731(1),rs17126877(1),rs10466193(1),rs7906367(1),rs10787220(1),rs12416191(1),rs752584(1),rs10884917(1),rs72828218(1),rs6584962(1),rs12570423(1),rs7921609(1),rs12570230(1),rs59804002(1),rs11194917(1),rs17126883(1),rs17126886(1),rs11194920(1),rs11194922(1),rs11194923(1),rs11194924(1),rs12570607(1),rs12263484(1),rs734165(1),rs734164(1),rs734163(1),rs17126890(1),rs55897175(1),rs12254785(1),rs113276452(1),rs11194926(1),rs17095350(1),rs72828224(1),rs9988702(1),rs921351(1),rs975442(1),rs12569906(1),rs1376111(1),rs921348(1),rs56273398(1),rs7906904(1),rs17126902(1),rs7080576(1),rs12257668(1),rs7905306(1),rs12570145(1),rs7085888(1),rs55728195(1),rs731793(1),rs4565840(1),rs12571674(1),rs12570612(1),rs12247564(1),rs12267704(1),rs12267714(1),rs61624875(1),rs12242642(1),rs12259261(1),rs72828232(1),rs11194933(1),rs12246851(1),rs13377046(1),rs13377169(1),rs7068482(1),rs7073324(1),rs1571617(1),rs12570820(1),rs75063896(1),rs59042914(1),rs58096078(1),rs7067604(1),rs17095355(1),rs57440982(1),rs9630101(1),rs9630102(1),rs11194940(1),rs12240333(1),rs61614979(1),rs12263915(1),rs72828241(1),rs11194941(1),rs72828242(1),rs12244557(1),rs72828245(1),rs3862006(1),rs2419313(1),rs72828247(1),rs12265204(1),rs958086(1),rs56999964(1),rs7069789(1),rs17126931(1),rs2122517(1),rs7904096(1),rs7079713(1),rs7083619(1),rs17126936(1),rs10509906(1),rs10884919(1),rs12569425(1),rs61881586(1),rs6584964(1),rs61881587(1),rs7069128(1),rs9783184(1),rs17126938(1),rs3862007(1),rs12572168(1),rs61579832(1),rs28365866(1),rs7076609(1),rs12572438(1),rs12571549(1),rs57239324(1),rs4918475(1),rs7090570(1),rs11194950(1),rs2060675(1),rs10884920(1),rs12268462(1),rs7088861(1),rs7071509(1),rs35096721(1),rs12571773(1),rs11194951(1),rs10884921(1),rs10509907(1),rs56367935(1),rs72828263(1),rs56206587(1),rs113190413(1),rs1349348(1),rs59339754(1),rs4595478(1),rs111487316(1),rs11194963(1),rs61881619(1),rs17126984(1),rs17126985(1),rs2076974(1),rs2419315(1),rs10884925(1),rs11592785(1),rs2481106(1),rs72828283(1),rs10787223(1),rs2501578(1),rs3932612(1),rs1009532(1),rs2501577(1),rs2481112(1),rs6584970(1),rs2501575(1),rs2501574(1),rs2150211(1),rs72828289(1),rs12573187(1),rs928213(1),rs11194981(1),rs61881638(1),rs61881639(1),rs7086057(1),rs61881642(1),rs12261598(1),rs12268910(1),rs7477704(1),rs11194997(1),rs13306109(1),rs17127118(1),rs6584972(1),rs11195006(1),rs61881647(1),rs61881648(1),rs17127128(1),rs4275548(1),rs56364548(1),rs4130278(1),rs72828298(1),rs7911181(1),rs72828299(1),rs111673086(1),rs17127133(1),rs72830404(1),rs72830406(1),rs72830407(1),rs7918758(1),rs12260509(1),rs79001385(1),rs77521331(1),rs12243027(1),rs7076402(1),rs3890722(1),rs7076772(1),rs6584973(1),rs7080762(1),rs111373328(1),rs7909632(1),rs72830418(1),rs72830420(1),rs7918659(1),rs6584974(1),rs7095778(1),rs12268286(1),rs12268290(1),rs12268337(1),rs17127145(1),rs56387600(1),rs7908495(1),rs7908878(1),rs17127148(1),rs72830425(1),rs58541021(1),rs4244276(1),rs72830427(1),rs4918483(1),rs17127151(1),rs17127153(1),rs72830430(1),rs7911875(1),rs59250950(1),rs4918485(1),rs72830431(1),rs4562740(1),rs72830432(1),rs6584977(1),rs55751012(1),rs72830436(1),rs72830437(1),rs113440680(1),rs11195024(1),rs72830441(1),rs11195025(1),rs11195026(1),rs113511609(1),rs61277339(1),rs1967840(1)	XPNPEP1
11	1	rs174592	61618608	5.78e-13	186	2	30	51	15	88	rs198457(1),rs198421(1),rs198462(1),rs198459(1),rs10792318(1),rs55903902(1),rs4963418(1),rs198467(1),rs198466(1),rs650436(1),rs2269928(1),rs149804(1),rs149803(1),rs174528(1),rs174529(1),rs174530(1),rs7943728(1),rs108499(1),rs509360(1),rs174532(1),rs174533(1),rs174534(1),rs174535(1),rs174536(1),rs174537(1),rs61896141(1),rs102275(1),rs102274(1),rs174538(1),rs4246215(1),rs174541(1),rs174544(1),rs174545(1),rs174546(1),rs174547(1),rs174548(1),rs174549(1),rs174550(1),rs174553(1),rs174554(1),rs174555(1),rs174556(1),rs174559(1),rs174560(1),rs174561(1),rs174562(1),rs174564(1),rs28456(1),rs174565(1),rs174566(1),rs174567(1),rs174568(1),rs968567(1),rs99780(1),rs174570(1),rs1535(1),rs174572(1),rs61897793(1),rs174573(1),rs174574(1),rs2524296(1),rs2845574(1),rs2845573(1),rs174575(1),rs2727270(1),rs2727271(1),rs174576(1),rs2524299(1),rs174577(1),rs2072113(1),rs2072114(1),rs174578(1),rs174579(1),rs174580(1),rs174581(1),rs174582(1),rs174583(1),rs174584(1),rs2526680(1),rs174587(1),rs93923(1),rs2845572(1),rs174589(1),rs2851682(1),rs174590(1),rs174591(1),rs2727263(1),rs61897795(1),rs174593(1),rs174594(1),rs174595(1),rs174597(1),rs174598(1),rs174599(1),rs174600(1),rs174601(1),rs2526678(1),rs97384(1),rs174602(1),rs526126(1),rs174603(1),rs174604(1),rs174605(1),rs174606(1),rs174608(1),rs174609(1),rs174610(1),rs174611(1),rs174612(1),rs174613(1),rs174614(1),rs174615(1),rs174616(1),rs174617(1),rs174618(1),rs174619(1),rs174620(1),rs174621(1),rs174622(1),rs174623(1),rs174625(1),rs174626(1),rs174627(1),rs174628(1),rs422249(1),rs174448(1),rs174449(1),rs174450(1),rs174451(1),rs174453(1),rs174634(1),rs174635(1),rs174454(1),rs1000778(1),rs174455(1),rs174456(1),rs1151144(1),rs1295988(1),rs174457(1),rs174458(1),rs174459(1),rs174460(1),rs174461(1),rs174462(1),rs174463(1),rs174464(1),rs693672(1),rs174465(1),rs174466(1),rs174469(1),rs174470(1),rs1151139(1),rs174477(1),rs174479(1)	FADS2
11	1	rs4672	64009879	7.86e-09	168	48	17	30	53	20	rs559116(1),rs2014328(1),rs513552(1),rs478294(1),rs530399(1),rs540741(1),rs562664(1),rs947843(1),rs1188017(1),rs34445666(1),rs10897473(1),rs12805664(1),rs12805344(1),rs34098043(1),rs71454591(1),rs2701543(1),rs34838337(1),rs12418035(1),rs72918475(1),rs3824854(1),rs34089806(1),rs11231701(1),rs11602181(1),rs11606544(1),rs137975814(1),rs12574258(1),rs66648159(1),rs34113693(1),rs2015226(1),rs2875749(1),rs12797120(1),rs7102327(1),rs7939784(1),rs11603212(1),rs11601577(1),rs7130030(1),rs7926629(1),rs6591837(1),rs11608180(1),rs11601024(1),rs35458188(1),rs113809996(1),rs72920332(1),rs35095324(1),rs35858916(1),rs12787852(1),rs7944061(1),rs7112277(1),rs7952318(1),rs2282490(1),rs67546972(1),rs11607144(1),rs11607165(1),rs11600867(1),rs882146(1),rs12575642(1),rs11601718(1),rs35524387(1),rs3802933(1),rs72920394(1),rs11549690(1),rs1059440(1),rs1058735(1),rs35090903(1),rs12794145(1),rs11607007(1),rs2070765(1),rs12798333(1),rs72922039(1),rs11605738(1),rs34358026(1),rs7111278(1),rs2001003(1),rs7478730(1),rs28395875(1),rs7939107(1),rs7938380(1),rs11606014(1),rs477895(1),rs34292685(1),rs34882006(1),rs116483940(1),rs2286614(1),rs66968227(1),rs41294396(1),rs2276014(1),rs11600990(1),rs1047206(1),rs7947143(1),rs12788266(1),rs12785488(1),rs71456309(1),rs35692796(1),rs12808002(1),rs144037797(1),rs12793347(1),rs12798408(1),rs34906890(1),rs500265(1),rs2289573(1),rs71456310(1),rs79403239(1),rs78025343(1)	FKBP2
11	1	rs475805	65848738	5.3e-09	279	51	42	24	2	160	rs12790034(1),rs1783569(1),rs3829937(1),rs10791838(1),rs1815814(1),rs10896075(1),rs7110838(1),rs12797282(1),rs34274349(1),rs730787(1),rs34450124(1),rs61895581(1),rs61895582(1),rs7951770(1),rs12576969(1),rs7120611(1),rs10791840(1),rs7931167(1),rs4261293(1),rs4614460(1),rs4267077(1),rs6591202(1),rs6591203(1),rs9326365(1),rs10791841(1),rs3814744(1),rs1125078(1),rs4565902(1),rs61895584(1),rs78578425(1),rs2452682(1),rs2430979(1),rs2452681(1),rs2430978(1),rs571374(1),rs2241303(1),rs576836(1),rs2302884(1),rs2302883(1),rs11227395(1),rs493320(1),rs577013(1),rs574335(1),rs570760(1),rs10791845(1),rs2270448(1),rs2254388(1),rs10896076(1),rs12226649(1),rs4604890(1),rs539046(1),rs547087(1),rs1055615(1),rs7120326(1),rs10896077(1),rs472518(1),rs576740(1),rs7115081(1),rs489337(1),rs11227403(1),rs1151530(1),rs1862005(1),rs10750777(1),rs7935336(1),rs537497(1),rs11227409(1),rs11227410(1),rs11607393(1),rs10896080(1),rs1558974(1),rs3825067(1),rs11227411(1),rs10896081(1),rs484983(1),rs11227413(1),rs12049852(1),rs527962(1),rs527737(1),rs11227414(1),rs11227415(1),rs524281(1),rs10791849(1),rs526852(1),rs3862386(1),rs564343(1),rs1987678(1),rs571434(1),rs549187(1),rs7941469(1),rs527897(1),rs7124165(1),rs482414(1),rs535395(1),rs486311(1),rs9645684(1),rs565198(1),rs10896085(1),rs10896086(1),rs7931477(1),rs7931544(1),rs488320(1),rs7926402(1),rs9736673(1),rs10896087(1),rs4013917(1),rs918299(1),rs7127808(1),rs10896089(1),rs11227420(1),rs1717671(1),rs10791850(1),rs7943911(1),rs10791851(1),rs10791852(1),rs2177054(1),rs10896090(1),rs10750778(1),rs10791853(1),rs6591207(1),rs6591208(1),rs7937281(1),rs10896091(1),rs7929909(1),rs471484(1),rs7946917(1),rs10896092(1),rs10896093(1),rs10896094(1),rs485857(1),rs7941431(1),rs2293121(1),rs10896095(1),rs10791854(1),rs10791855(1),rs10791856(1),rs3953856(1),rs2889313(1),rs2177053(1),rs12797158(1),rs10896097(1),rs10896098(1),rs12800670(1),rs11227426(1),rs10896099(1),rs7942894(1),rs10791858(1),rs10791859(1),rs7951079(1),rs10896100(1),rs512421(1),rs4483592(1),rs2155201(1),rs7925123(1),rs2236651(1),rs4393319(1),rs10896105(1),rs2236652(1),rs11227433(1),rs560393(1),rs476551(1),rs10791861(1),rs573345(1),rs2298466(1),rs10791862(1),rs2155198(1),rs11227439(1),rs10791863(1),rs2155030(1),rs2155031(1),rs2276036(1),rs10791865(1),rs10750781(1),rs2017969(1),rs555853(1),rs2298468(1),rs79770412(1),rs11227447(1),rs11227448(1),rs2282568(1),rs3132851(1),rs7945723(1),rs11227452(1),rs3814738(1),rs580241(1),rs76878669(1),rs10896113(1)	PACS1
11	1	rs678397	66324583	1.06e-08	459	40	121	30	93	175	rs531784(1),rs479315(1),rs10791866(1),rs7924580(1),rs10791867(1),rs10219183(1),rs1785631(1),rs1892938(1),rs66733929(1),rs11823140(1),rs2282531(1),rs1784029(1),rs1785639(1),rs10896110(1),rs10444359(1),rs3116068(1),rs1052566(1),rs1785633(1),rs947978(1),rs2236679(1),rs10750784(1),rs1892940(1),rs10896111(1),rs11227465(1),rs10896112(1),rs4930355(1),rs10791869(1),rs7110944(1),rs72938583(1),rs3016767(1),rs4930177(1),rs11601396(1),rs68162171(1),rs12794121(1),rs73489638(1),rs56123976(1),rs4930178(1),rs4244813(1),rs1047029(1),rs1039594(1),rs12577196(1),rs12576293(1),rs12576299(1),rs7126018(1),rs2279861(1),rs8187658(1),rs2279862(1),rs12416747(1),rs10791872(1),rs7107191(1),rs10896114(1),rs10896115(1),rs7948058(1),rs34272485(1),rs35936931(1),rs10896116(1),rs61891449(1),rs10750786(1),rs55998145(1),rs7931458(1),rs4930362(1),rs7117630(1),rs6591213(1),rs7104253(1),rs905770(1),rs4930179(1),rs68047341(1),rs34043951(1),rs7104570(1),rs7105015(1),rs7105401(1),rs66810040(1),rs7938591(1),rs56321771(1),rs71457714(1),rs4930181(1),rs10896117(1),rs71457715(1),rs7125752(1),rs4630308(1),rs10896118(1),rs12418706(1),rs12420203(1),rs11227474(1),rs7938676(1),rs7939111(1),rs72940563(1),rs10791876(1),rs4930363(1),rs6591215(1),rs7115577(1),rs7940980(1),rs11227478(1),rs6591217(1),rs4930365(1),rs4930366(1),rs2282530(1),rs12785651(1),rs4930368(1),rs12786563(1),rs12785321(1),rs12577917(1),rs4466842(1),rs2282529(1),rs2511220(1),rs3107024(1),rs11110(1),rs2509565(1),rs1700184(1),rs1785640(1),rs1791687(1),rs4930376(1),rs7925108(1),rs7123875(1),rs2282640(1),rs2279863(1),rs2511225(1),rs1700189(1),rs2444846(1),rs1671063(1),rs55853079(1),rs1671062(1),rs10736656(1),rs1671065(1),rs1791683(1),rs8432(1),rs1791686(1),rs1189338(1),rs11227521(1),rs1201433(1),rs610293(1),rs544021(1),rs597626(1),rs1791690(1),rs490998(1),rs10791881(1),rs10791882(1),rs2511216(1),rs2511217(1),rs531490(1),rs679228(1),rs677488(1),rs61890399(1),rs2000939(1),rs509556(1),rs1671064(1),rs1815739(1),rs618838(1),rs607736(1),rs540874(1),rs572846(1),rs545009(1),rs2242663(1),rs1044522(1),rs630021(1),rs1945302(1),rs1791679(1),rs615205(1),rs560556(1),rs4930383(1),rs4930384(1),rs3018318(1),rs2924807(1),rs494865(1),rs537448(1),rs662094(1),rs692892(1),rs4277117(1),rs486584(1),rs498045(1),rs1791684(1),rs503250(1),rs556759(1),rs12795774(1),rs477557(1),rs484262(1),rs535211(1),rs566673(1),rs580910(1),rs474602(1),rs624561(1),rs577023(1),rs481296(1),rs34900764(1),rs12807979(1),rs12417769(1),rs12577111(1),rs4930387(1),rs3741364(1),rs3741363(1),rs2276138(1),rs508996(1),rs12804382(1),rs532439(1),rs34775878(1),rs12805133(1),rs551708(1),rs10791889(1),rs508443(1),rs9633985(1),rs4930184(1),rs10791891(1),rs2187041(1),rs714766(1),rs12808743(1),rs10791892(1),rs10896135(1),rs6591222(1),rs7107944(1),rs4930390(1),rs4576826(1),rs608248(1),rs682842(1),rs35287213(1),rs569818(1),rs7931485(1),rs10750790(1),rs7930203(1),rs543191(1),rs627330(1),rs594313(1),rs6591223(1),rs7570(1),rs55981088(1),rs2077432(1),rs3741194(1),rs2513658(1),rs11227610(1),rs11600959(1),rs7948839(1),rs2167457(1),rs4930391(1),rs2380759(1),rs2380760(1),rs7103627(1),rs7119426(1),rs10896139(1),rs56230646(1),rs4008953(1),rs7122539(1),rs9971487(1),rs10160758(1),rs36017943(1),rs6591226(1),rs1077256(1),rs746019(1),rs746018(1),rs4930393(1),rs10791894(1),rs4930394(1),rs7935749(1),rs11227624(1),rs11227625(1),rs11227627(1),rs11227628(1),rs7952017(1),rs7944999(1),rs10791895(1),rs966021(1),rs10791896(1),rs7932004(1),rs7110302(1),rs11227630(1),rs4930395(1),rs1901376(1),rs11227632(1),rs7108388(1),rs1961864(1),rs4483596(1),rs34482178(1),rs67156018(1),rs7936290(1),rs7119682(1),rs7942348(1),rs1530891(1),rs7107498(1),rs4930401(1),rs56016006(1),rs11601870(1),rs10896145(1),rs11227643(1),rs4008842(1),rs2513657(1),rs12419173(1),rs12799159(1),rs4307728(1),rs2513659(1),rs1253434(1),rs1253435(1),rs896436(1),rs1253440(1),rs1253439(1),rs1892928(1),rs4930407(1),rs7933721(1),rs11227673(1),rs12803688(1),rs7129017(1)	ACTN3
11	1	rs12575685	70517927	3.17e-10	75	4	19	3	3	46	rs11237057(1),rs141541541(1),rs525304(1),rs2509835(1),rs471931(1),rs11237113(1),rs10899361(1),rs514519(1),rs4980632(1),rs7104178(1),rs7101900(1),rs10899370(1),rs7937913(1),rs7949600(1),rs1281(1),rs11237165(1),rs2282489(1),rs12365651(1),rs7940843(1),rs10899375(1),rs11237176(1),rs11237177(1),rs72948949(1),rs7926849(1),rs10793250(1),rs4367966(1),rs10793253(1),rs7117514(1),rs947858(1),rs11603415(1),rs10899388(1),rs2154979(1),rs10501403(1),rs11237238(1),rs11237250(1),rs12421506(1),rs12422081(1),rs11602121(1),rs11601579(1),rs11601580(1),rs11237269(1),rs11607833(1),rs11607899(1),rs28441399(1),rs61185009(1),rs1664193(1),rs2440885(1),rs17344089(1),rs2015582(1),rs34727827(1),rs12275539(1),rs77322439(1)	SHANK2
12	1	rs2159100	2346393	1.24e-14	124	0	4	1	5	114	rs10848622(1),rs2238043(1),rs2239014(1),rs10774029(1),rs11062139(1),rs2238044(1),rs10848624(1),rs10848625(1),rs10848626(1),rs2159102(1),rs2239017(1),rs10774030(1),rs758171(1),rs11062145(1),rs11062146(1),rs2283287(1),rs2283288(1),rs2238045(1),rs2238046(1),rs2238047(1),rs2238048(1),rs11614764(1),rs61909095(1),rs7133502(1),rs7308351(1),rs2239018(1),rs2238049(1),rs2238050(1),rs2238051(1),rs2238052(1),rs2098013(1),rs10774032(1),rs10459125(1),rs2239019(1),rs2239020(1),rs2239021(1),rs2239022(1),rs2239023(1),rs2239024(1),rs1860056(1),rs2239025(1),rs2239026(1),rs2239027(1),rs10848627(1),rs10848628(1),rs12422554(1),rs4765668(1),rs10848629(1),rs4765902(1),rs4765669(1),rs4765670(1),rs12423277(1),rs10774033(1),rs10848631(1),rs758172(1),rs758173(1),rs758174(1),rs10848632(1),rs10848633(1),rs10848634(1),rs10848635(1),rs10848636(1),rs10848637(1),rs2238053(1),rs11062156(1),rs2238054(1),rs11062157(1),rs1016388(1),rs12424245(1),rs7957545(1),rs11062159(1),rs2238056(1),rs11062161(1),rs10774034(1),rs3922316(1),rs2190771(1),rs10848642(1),rs11062162(1),rs4765904(1),rs1108221(1),rs1108222(1),rs1108074(1),rs1108073(1),rs1108075(1),rs11062166(1),rs2239030(1),rs2283291(1),rs2239033(1),rs3794297(1),rs68089646(1),rs6489353(1),rs34382810(1),rs769087(1),rs2007044(1),rs1006737(1),rs12315711(1),rs11062170(1),rs4765905(1),rs882195(1),rs882194(1),rs882193(1),rs2370413(1),rs7297582(1),rs758170(1),rs2239037(1),rs4765911(1),rs2370414(1),rs10774035(1),rs2239038(1),rs2238057(1),rs10774036(1),rs10744560(1),rs12311439(1),rs1024582(1),rs4298967(1),rs1860002(1),rs4765913(1),rs4765914(1),rs10774037(1),rs7295089(1)	CACNA1C
13	1	rs9549696	113875062	8.83e-09	157	1	4	11	7	134	rs559054(1),rs473598(1),rs5960(1),rs1755684(1),rs7335409(1),rs776904(1),rs3024711(1),rs3024713(1),rs3024718(1),rs3024719(1),rs513479(1),rs3024731(1),rs494860(1),rs3024735(1),rs3024738(1),rs3024739(1),rs3024743(1),rs3024744(1),rs3024745(1),rs3024746(1),rs3024747(1),rs510160(1),rs2146750(1),rs3024756(1),rs3024757(1),rs3024761(1),rs1755690(1),rs3024764(1),rs3818334(1),rs3024769(1),rs3024776(1),rs2476326(1),rs11620600(1),rs2476328(1),rs9549681(1),rs9549682(1),rs4907593(1),rs56002882(1),rs9577211(1),rs9549683(1),rs9549352(1),rs486407(1),rs2476319(1),rs575453(1),rs553316(1),rs9549353(1),rs9549687(1),rs556990(1),rs576463(1),rs9549689(1),rs558869(1),rs9549356(1),rs3794419(1),rs2480949(1),rs1323315(1),rs9549357(1),rs4907598(1),rs4907599(1),rs9549691(1),rs2316443(1),rs8001506(1),rs35306827(1),rs7985335(1),rs12866090(1),rs9549694(1),rs35569628(1),rs9549695(1),rs56129102(1),rs2316442(1),rs6577031(1),rs9549699(1),rs12868163(1),rs12868316(1),rs9549359(1),rs7999579(1),rs6577034(1),rs6577035(1),rs12584981(1),rs12584008(1),rs9549701(1),rs9549702(1),rs2025247(1),rs1819204(1),rs9994(1),rs34448227(1),rs9549704(1),rs912012(1),rs2287244(1),rs9549705(1),rs7338235(1),rs2287246(1),rs2287247(1),rs2287248(1),rs2287249(1),rs2287250(1),rs2287251(1),rs9549706(1),rs2287253(1),rs2287254(1),rs9549708(1),rs9549360(1),rs7317558(1),rs3794422(1),rs1885688(1),rs34568744(1),rs57747440(1),rs34989271(1),rs71446679(1),rs71446680(1),rs71446682(1),rs9577218(1),rs12584813(1),rs12869947(1),rs9549709(1),rs3764124(1),rs3764125(1),rs9549710(1),rs9549361(1),rs2302754(1),rs2302755(1),rs2302756(1),rs9549711(1),rs9603814(1),rs2316463(1),rs9549712(1),rs9549364(1),rs11619691(1),rs9549713(1),rs3850451(1),rs3861720(1),rs3861721(1),rs7994324(1),rs9549365(1),rs9549366(1),rs9549715(1),rs9577220(1),rs9549716(1),rs9549717(1),rs2302757(1),rs9549718(1),rs9604040(1),rs3861723(1),rs9549367(1),rs3814260(1),rs3814258(1),rs56401113(1),rs9549724(1),rs9549731(1),rs9549380(1),rs7330624(1),rs9549739(1),rs34787521(1)	CUL4A
14	1	rs2693698	99719219	3.62e-08	106	26	15	17	5	43	rs7148256(1),rs1257434(1),rs11160502(1),rs12885251(1),rs3850422(1),rs2693686(1),rs2693687(1),rs2614471(1),rs1257437(1),rs2614469(1),rs3994992(1),rs2693694(1),rs7152190(1),rs11160503(1),rs11160504(1),rs4905807(1),rs4905808(1),rs1257450(1),rs4905809(1),rs1257415(1),rs4082793(1),rs1257414(1),rs10129264(1),rs10129582(1),rs10129812(1),rs1152784(1),rs3933088(1),rs1152786(1),rs10136429(1),rs1152787(1),rs2664313(1),rs3916222(1),rs941521(1),rs941520(1),rs1152790(1),rs1152792(1),rs1152793(1),rs1152794(1),rs2693699(1),rs12895055(1),rs11624408(1),rs1152795(1),rs2614490(1),rs12893398(1),rs111238111(1),rs7141044(1),rs7151737(1),rs10150710(1),rs56303180(1),rs10873500(1),rs34053174(1),rs2614462(1),rs10133235(1),rs12888948(1),rs10146840(1),rs10147094(1),rs941519(1),rs2664308(1),rs34611983(1),rs2693674(1),rs1540840(1),rs1405238(1),rs7146019(1),rs2748809(1),rs2693672(1)	BCL11B
15	1	rs4447398	42904904	6.07e-09	617	26	167	22	43	359	rs34972163(1),rs111633028(1),rs80168211(1),rs79343389(1),rs112353938(1),rs633483(1),rs663454(1),rs112523150(1),rs1703753(1),rs635617(1),rs113683918(1),rs590540(1),rs1679008(1),rs2663093(1),rs147531996(1),rs613131(1),rs609660(1),rs598441(1),rs1703751(1),rs1679001(1),rs635919(1),rs647581(1),rs660033(1),rs1712391(1),rs7181577(1),rs2620379(1),rs77452513(1),rs685521(1),rs1712407(1),rs112674248(1),rs2928333(1),rs641119(1),rs112539015(1),rs112931243(1),rs11854380(1),rs112460763(1),rs113129661(1),rs12915387(1),rs111664204(1),rs111704868(1),rs118191880(1),rs113823831(1),rs112326382(1),rs112833900(1),rs117796064(1),rs113781353(1),rs113045109(1),rs74481514(1),rs140822783(1),rs112211304(1),rs112598097(1),rs111894433(1),rs112121367(1),rs8037100(1),rs112294245(1),rs112744138(1),rs112247070(1),rs113283056(1),rs17695121(1),rs113142144(1),rs141954814(1),rs8037797(1),rs8038153(1),rs8038467(1),rs8042666(1),rs16973053(1),rs16973054(1),rs113935381(1),rs16973059(1),rs9972331(1),rs1659215(1),rs75412106(1),rs74382730(1),rs113093763(1),rs113155987(1),rs112736312(1),rs118023736(1),rs113583521(1),rs79385066(1),rs112529706(1),rs111961767(1),rs112843285(1),rs16973089(1),rs112478449(1),rs16973091(1),rs16973093(1),rs36023127(1),rs35039186(1),rs112976093(1),rs16973095(1),rs16973096(1),rs16973097(1),rs112143619(1),rs111854833(1),rs113090930(1),rs112713858(1),rs76015561(1),rs16973107(1),rs113126535(1),rs111750211(1),rs111252176(1),rs16973109(1),rs113308834(1),rs7164437(1),rs112839692(1),rs7165023(1),rs7164874(1),rs7166240(1),rs7170744(1),rs113105071(1),rs16973132(1),rs112541680(1),rs113491552(1),rs80242817(1),rs78876139(1),rs76764162(1),rs75350521(1),rs16973137(1),rs111655090(1),rs111485857(1),rs113932115(1),rs7178901(1),rs113503341(1),rs113102767(1),rs7182797(1),rs111785412(1),rs10518763(1),rs79496968(1),rs112730459(1),rs2412704(1),rs4344713(1),rs111825482(1),rs112573543(1),rs113782202(1),rs113611384(1),rs16973148(1),rs112583374(1),rs112206857(1),rs113754515(1),rs112928570(1),rs2412706(1),rs2412707(1),rs112639686(1),rs79027335(1),rs16973153(1),rs16973155(1),rs75090520(1),rs16973171(1),rs7497367(1),rs34684858(1),rs4453448(1),rs112317950(1),rs111830993(1),rs78809314(1),rs113052163(1),rs111697500(1),rs113917813(1),rs28364344(1),rs28364345(1),rs28364347(1),rs28364348(1),rs28364351(1),rs28364352(1),rs28364354(1),rs28364356(1),rs28364357(1),rs28364358(1),rs28364360(1),rs16973174(1),rs1801496(1),rs28364369(1),rs28364370(1),rs16973175(1),rs28364372(1),rs57134130(1),rs111917515(1),rs113349786(1),rs12438453(1),rs4924675(1),rs2412709(1),rs7163986(1),rs12594633(1),rs1062038(1),rs1139100(1),rs1062015(1),rs4924676(1),rs117272458(1),rs112898001(1),rs112260311(1),rs61753567(1),rs113604848(1),rs34792942(1),rs17709180(1),rs113470983(1),rs113912718(1),rs112336713(1),rs17709377(1),rs112968754(1),rs80108923(1),rs112921459(1),rs111604729(1),rs73402783(1),rs74009095(1),rs73402785(1),rs111986850(1),rs59697584(1),rs117136799(1),rs4924683(1),rs113583672(1),rs7180483(1),rs59705032(1),rs73404714(1),rs112874039(1),rs73404717(1),rs113028838(1),rs73404723(1),rs186355970(1),rs73404730(1),rs17766532(1),rs10518766(1),rs58641431(1),rs56982416(1),rs60584955(1),rs73404763(1),rs113620376(1),rs117340321(1),rs112489437(1),rs34359922(1),rs73404791(1),rs1060293(1),rs118132322(1),rs2899059(1),rs73406518(1),rs61489160(1),rs60812675(1),rs113358355(1),rs73406534(1),rs113194201(1),rs117865862(1),rs4924687(1),rs73406545(1),rs111625883(1),rs111861488(1),rs58042601(1),rs1814518(1),rs876992(1),rs11070376(1),rs12904010(1),rs11637248(1),rs6493054(1),rs1705360(1),rs565298(1),rs1197546(1),rs11632169(1),rs1197547(1),rs672054(1),rs71474496(1),rs11638835(1),rs1705356(1),rs3106285(1),rs3106286(1),rs3099758(1),rs623271(1),rs1197548(1),rs1197549(1),rs10162939(1),rs1197551(1),rs1212814(1),rs12911585(1),rs34070722(1),rs12594855(1),rs9920163(1),rs8043472(1),rs4924690(1),rs4924691(1),rs4924692(1),rs112840248(1),rs10400824(1),rs28798437(1),rs28823029(1),rs28811114(1),rs7166373(1),rs938047(1),rs57298545(1),rs8039711(1),rs8039765(1),rs8024902(1),rs34603230(1),rs4545789(1),rs4923950(1),rs2175370(1),rs28479391(1),rs16957020(1),rs9944248(1),rs35738819(1),rs12914570(1),rs7163030(1),rs7169202(1),rs6493059(1),rs6493060(1),rs28744617(1),rs8030587(1),rs8031218(1),rs3742993(1),rs6493061(1),rs2136899(1),rs4924694(1),rs61122145(1),rs2136900(1),rs2136901(1),rs12902830(1),rs12102055(1),rs28562951(1),rs7176860(1),rs7183487(1),rs7182479(1),rs35616173(1),rs12905187(1),rs12905592(1),rs12912064(1),rs67391479(1),rs34191150(1),rs58938096(1),rs12903762(1),rs2412740(1),rs2280048(1),rs9919994(1),rs1058846(1),rs3199486(1),rs9269(1),rs1995939(1),rs17774047(1),rs8034664(1),rs66681258(1),rs2412741(1),rs8034447(1),rs731984(1),rs3742988(1),rs3742987(1),rs12907826(1),rs16957091(1),rs6493062(1),rs2305085(1),rs2305084(1),rs8023524(1),rs12905385(1),rs16957104(1),rs7174041(1),rs12917189(1),rs12917018(1),rs8026233(1),rs8027427(1),rs28549876(1),rs7167392(1),rs4265781(1),rs112968809(1),rs12906497(1),rs7169009(1),rs7175582(1),rs9783713(1),rs7166775(1),rs1915241(1),rs6493063(1),rs77046800(1),rs7182141(1),rs35088691(1),rs12913618(1),rs6493066(1),rs12915116(1),rs35298309(1),rs35538776(1),rs12908349(1),rs66932813(1),rs16957168(1),rs28620320(1),rs36092914(1),rs34920950(1),rs74536015(1),rs10518779(1),rs8028785(1),rs34745458(1),rs72713795(1),rs9920202(1),rs35202249(1),rs8037613(1),rs28810091(1),rs7181859(1),rs146799639(1),rs28613047(1),rs34474101(1),rs28796057(1),rs28871732(1),rs72719486(1),rs7178248(1),rs4924699(1),rs9920182(1),rs28609797(1),rs2412748(1),rs9920061(1),rs79694045(1),rs12914380(1),rs3759792(1),rs4923954(1),rs28633493(1),rs7166705(1),rs12910799(1),rs35326878(1),rs28494835(1),rs72721511(1),rs28374998(1),rs8036674(1),rs12911334(1),rs7163266(1),rs7176957(1),rs7182650(1),rs4274403(1),rs35838915(1),rs8041432(1),rs35900502(1),rs28564939(1),rs17720657(1),rs4924705(1),rs16957422(1),rs28581361(1)	STARD9
15	1	rs62011709	83531774	3.3e-08	461	64	83	81	36	197	rs8032033(1),rs16973453(1),rs9920827(1),rs6495644(1),rs11853682(1),rs28754625(1),rs112500920(1),rs72749576(1),rs28883606(1),rs62012044(1),rs62012045(1),rs56042848(1),rs4778672(1),rs111513848(1),rs12439619(1),rs72751639(1),rs17158413(1),rs72751661(1),rs7496727(1),rs62011680(1),rs55934845(1),rs7179000(1),rs62011706(1),rs11635618(1),rs7174089(1),rs2055891(1),rs2667377(1),rs2667378(1),rs17359001(1),rs11856299(1),rs2667379(1),rs115583906(1),rs2667380(1),rs11259957(1),rs1256436(1),rs1256438(1),rs1256439(1),rs1256440(1),rs1256441(1),rs1256442(1),rs1256443(1),rs1256444(1),rs1256445(1),rs1256446(1),rs1256447(1),rs1256448(1),rs1256449(1),rs1256450(1),rs1256453(1),rs1256454(1),rs1021022(1),rs62011712(1),rs2621226(1),rs2667382(1),rs2667384(1),rs17359494(1),rs1256434(1),rs2667385(1),rs2621227(1),rs2621228(1),rs7169401(1),rs9806543(1),rs62011731(1),rs11259959(1),rs7173264(1),rs7183030(1),rs7168760(1),rs10906985(1),rs7173683(1),rs17294229(1),rs55633961(1),rs17360083(1),rs12385947(1),rs62011734(1),rs13380133(1),rs750234(1),rs2019208(1),rs4843141(1),rs62011735(1),rs7171095(1),rs12441914(1),rs4843144(1),rs872598(1),rs12442894(1),rs12443081(1),rs1010820(1),rs62011742(1),rs144694016(1),rs11857990(1),rs72755940(1),rs67022650(1),rs8023761(1),rs62011744(1),rs58396076(1),rs6603042(1),rs62010162(1),rs17361375(1),rs62010164(1),rs11858468(1),rs62010166(1),rs11858162(1),rs8035852(1),rs60819629(1),rs66619192(1),rs111701791(1),rs12441575(1),rs12437901(1),rs62010170(1),rs716886(1),rs12437558(1),rs62010172(1),rs62010173(1),rs12441006(1),rs12438575(1),rs12440265(1),rs7177462(1),rs8031723(1),rs62010175(1),rs117411488(1),rs74685162(1),rs12437858(1),rs66757932(1),rs62010177(1),rs11855722(1),rs62010179(1),rs138158328(1),rs67466213(1),rs66715755(1),rs28711295(1),rs67988460(1),rs1452115(1),rs1452114(1),rs150709712(1),rs28436027(1),rs56391827(1),rs58281154(1),rs1075619(1),rs6603047(1),rs8037783(1),rs55683536(1),rs72755992(1),rs17507693(1),rs12439903(1),rs17507763(1),rs17158080(1),rs2034618(1),rs28754750(1),rs17567151(1),rs62010212(1),rs41326445(1),rs2034617(1),rs12440386(1),rs8043224(1),rs11858377(1),rs62010214(1),rs12441585(1),rs11852496(1),rs12438398(1),rs10520576(1),rs8035810(1),rs8027577(1),rs11854888(1),rs11259965(1),rs12593638(1),rs8038486(1),rs17567869(1),rs17508610(1),rs62010215(1),rs12440562(1),rs965264(1),rs965263(1),rs11855639(1),rs7165978(1),rs80311077(1),rs7164083(1),rs11259967(1),rs12593532(1),rs56045305(1),rs1112404(1),rs7165114(1),rs12591855(1),rs17568298(1),rs62010220(1),rs12443424(1),rs17568459(1),rs11856164(1),rs11852408(1),rs12595330(1),rs60344060(1),rs17509233(1),rs11852446(1),rs11856000(1),rs72758319(1),rs28373753(1),rs4563011(1),rs62010248(1),rs12443109(1),rs12441409(1),rs57729044(1),rs57219675(1),rs11259968(1),rs11259969(1),rs11856806(1),rs11857641(1),rs62010252(1),rs58006707(1),rs28623260(1),rs11259970(1),rs11853498(1),rs62010254(1),rs62010255(1),rs7495630(1),rs56352317(1),rs7495911(1),rs12438298(1),rs4572349(1),rs8027193(1),rs56052029(1),rs62010258(1),rs28625676(1),rs12442572(1),rs12441847(1),rs9707895(1),rs7178327(1),rs11259902(1),rs7167340(1),rs7172384(1),rs4550413(1),rs11259903(1),rs113090783(1),rs12441242(1),rs11853102(1),rs8041329(1),rs62011861(1),rs142151600(1),rs145261450(1),rs11858715(1),rs11858771(1),rs11855492(1),rs11858776(1),rs62646071(1),rs28735934(1),rs147222601(1),rs12438847(1),rs66828685(1),rs62011868(1),rs11857428(1),rs62011869(1),rs7180407(1),rs62011870(1),rs11856736(1),rs62011871(1),rs75168979(1),rs55942257(1),rs28801745(1),rs7496906(1),rs4386103(1),rs4531702(1),rs4300612(1),rs4547301(1),rs62025861(1),rs4547300(1),rs12441907(1),rs28678434(1),rs4389108(1),rs61267530(1),rs4408505(1),rs4341707(1),rs4423388(1),rs7173166(1),rs6602970(1),rs11854520(1),rs72758348(1),rs7172590(1),rs11852287(1),rs62025914(1),rs62025915(1),rs55756182(1),rs55878453(1),rs67933024(1),rs4480763(1),rs11259905(1),rs11259906(1),rs113930428(1),rs4843134(1),rs113285762(1),rs8042597(1),rs55893521(1),rs12439122(1),rs8033380(1),rs7179675(1),rs7180692(1),rs55932429(1),rs1880532(1),rs7183171(1),rs7166078(1),rs1877024(1),rs12438526(1),rs12438708(1),rs55905779(1),rs62025919(1),rs62025921(1),rs59828448(1),rs58847484(1),rs62025923(1),rs1969187(1),rs8041937(1),rs12441893(1),rs56081433(1),rs10520577(1),rs462458(1),rs461999(1),rs698486(1),rs72758375(1)	HOMER2
15	1	rs748455	85149575	1.74e-10	575	138	109	37	50	241	rs12915913(1),rs141978916(1),rs11633094(1),rs12917345(1),rs12916203(1),rs12907501(1),rs12914184(1),rs12910084(1),rs12900895(1),rs4842841(1),rs4842842(1),rs4354897(1),rs4374136(1),rs881983(1),rs62027818(1),rs12912716(1),rs12913054(1),rs11633088(1),rs12911536(1),rs12903883(1),rs765524(1),rs12911612(1),rs12905952(1),rs34529571(1),rs12901010(1),rs12901166(1),rs34672825(1),rs11637666(1),rs950169(1),rs2135551(1),rs12902672(1),rs1818950(1),rs12903820(1),rs12915589(1),rs66801143(1),rs35648189(1),rs35397346(1),rs17300048(1),rs1848093(1),rs12915234(1),rs34751999(1),rs35181082(1),rs17300292(1),rs11637533(1),rs12916348(1),rs35297609(1),rs62026530(1),rs11638394(1),rs35658069(1),rs11638297(1),rs11637158(1),rs79318564(1),rs1911155(1),rs12915390(1),rs12911210(1),rs12910413(1),rs1964060(1),rs12902070(1),rs62026536(1),rs12905475(1),rs35159785(1),rs71395431(1),rs66486766(1),rs2063036(1),rs4842937(1),rs12595694(1),rs117132876(1),rs4494498(1),rs8037078(1),rs4586394(1),rs8025070(1),rs4842939(1),rs61148413(1),rs6603022(1),rs4842940(1),rs4842941(1),rs12911223(1),rs11639244(1),rs4106951(1),rs2563905(1),rs4337266(1),rs4338765(1),rs4536430(1),rs2401448(1),rs62028133(1),rs17589320(1),rs35203246(1),rs4502182(1),rs4842846(1),rs12916198(1),rs35156560(1),rs12906983(1),rs4842847(1),rs4842943(1),rs34544031(1),rs35733428(1),rs149987188(1),rs11639302(1),rs62028142(1),rs35372971(1),rs4842852(1),rs4842853(1),rs4842946(1),rs4842854(1),rs12910381(1),rs12911596(1),rs62028145(1),rs1134020(1),rs2896002(1),rs3860265(1),rs2401432(1),rs2033284(1),rs11632988(1),rs34591918(1),rs35407501(1),rs12903946(1),rs35986397(1),rs62029593(1),rs62029594(1),rs62029595(1),rs117856133(1),rs62029596(1),rs4081123(1),rs62029597(1),rs62029599(1),rs4099846(1),rs138870600(1),rs12910334(1),rs150967(1),rs150965(1),rs220333(1),rs34921234(1),rs11630507(1),rs11635505(1),rs35478610(1),rs11631096(1),rs62019457(1),rs67804993(1),rs12902143(1),rs11633606(1),rs12902973(1),rs34117475(1),rs2879976(1),rs4360908(1),rs11638630(1),rs34302901(1),rs12915832(1),rs4125577(1),rs34395289(1),rs11630760(1),rs71395453(1),rs11633075(1),rs12905223(1),rs12912934(1),rs62021166(1),rs62021167(1),rs36090723(1),rs2020365(1),rs2019611(1),rs2002375(1),rs11633534(1),rs34973912(1),rs17531523(1),rs72750843(1),rs11637026(1),rs11638445(1),rs11631921(1),rs11638554(1),rs12913702(1),rs71395455(1),rs10852053(1),rs7180952(1),rs7180956(1),rs2036949(1),rs61322921(1),rs11635597(1),rs61394864(1),rs62021193(1),rs17598114(1),rs17532346(1),rs11634320(1),rs11634322(1),rs4603535(1),rs3825877(1),rs3825878(1),rs2292463(1),rs8040066(1),rs698620(1),rs10795(1),rs36126054(1),rs6496284(1),rs1061737(1),rs12914433(1),rs11073613(1),rs7237(1),rs11630487(1),rs11633762(1),rs2271431(1),rs12916712(1),rs7169629(1),rs11630887(1),rs11636189(1),rs62021197(1),rs62021198(1),rs35516100(1),rs62021208(1),rs4842978(1),rs1107179(1),rs17598603(1),rs1051168(1),rs2292462(1),rs2175567(1),rs12904605(1),rs11637728(1),rs62021209(1),rs8042926(1),rs12908161(1),rs113039459(1),rs12905057(1),rs6496318(1),rs7176522(1),rs8023276(1),rs34452033(1),rs11638290(1),rs16974494(1),rs34028043(1),rs34784022(1),rs111357263(1),rs7171167(1),rs12911736(1),rs12908699(1),rs8029660(1),rs11636499(1),rs35316992(1),rs12912342(1),rs4643294(1),rs8033459(1),rs8027779(1),rs62021219(1),rs34900908(1),rs35524990(1),rs11073663(1),rs58416181(1),rs62021226(1),rs12916867(1),rs12592554(1),rs8028490(1),rs34570071(1),rs60957376(1),rs10220733(1),rs11632465(1),rs11630416(1),rs1030863(1),rs17599989(1),rs62019463(1),rs62019464(1),rs11637142(1),rs6496401(1),rs12910012(1),rs12899981(1),rs11854313(1),rs34162609(1),rs11633788(1),rs2008262(1),rs11633450(1),rs11073702(1),rs35758837(1),rs17534709(1),rs11633377(1),rs9788687(1),rs11633413(1),rs17600551(1),rs36033486(1),rs62019469(1),rs12908549(1),rs55646601(1),rs11633267(1),rs3748376(1),rs12906348(1),rs1975277(1),rs10438428(1),rs12595321(1),rs34342559(1),rs62019472(1),rs35557864(1),rs61074241(1),rs28595395(1),rs11073716(1),rs12595786(1),rs12903134(1),rs35726233(1),rs35960805(1),rs55698868(1),rs12912388(1),rs17601029(1),rs35630683(1),rs11073729(1),rs11073730(1),rs8037423(1),rs35828350(1),rs56864281(1),rs8039472(1),rs4633690(1),rs2879828(1),rs6496441(1),rs11854291(1),rs2115630(1),rs7183401(1),rs6496452(1),rs35808647(1),rs7177454(1),rs7164787(1),rs7164817(1),rs56082456(1),rs6496458(1),rs10852091(1),rs1896864(1),rs3803403(1),rs3803405(1),rs3803406(1),rs306206(1),rs182517(1),rs306209(1),rs12907646(1),rs12900463(1),rs12915656(1),rs4842994(1),rs12912222(1)	ZSCAN2
15	1	rs4702	91426560	8.16e-09	55	6	8	26	6	9	rs74869799(1),rs4932371(1),rs7168951(1),rs7167085(1),rs4932177(1),rs7497418(1),rs8029440(1),rs3759929(1),rs4932178(1),rs17514846(1),rs8032315(1),rs8027450(1),rs2071410(1),rs1573643(1),rs1573644(1),rs8039305(1),rs6224(1),rs6226(1),rs6227(1),rs35346340(1),rs2071382(1),rs11539637(1),rs7183988(1),rs7177338(1),rs1894400(1),rs1894401(1),rs7497304(1),rs4932373(1),rs2071384(1),rs4932179(1),rs4932374(1),rs4548831(1),rs4533264(1),rs4932376(1),rs2521501(1),rs8182016(1),rs2677737(1),rs2521500(1),rs2677738(1),rs2677739(1),rs2521499(1)	FURIN
16	1	rs28455634	9230816	6.35e-10	221	28	7	59	77	50	rs9933267(1),rs4322663(1),rs6498369(1),rs7200195(1),rs4985021(1),rs4985087(1),rs4985022(1),rs9932592(1),rs11866870(1),rs8063118(1),rs8063333(1),rs7196945(1),rs4510008(1),rs74394246(1),rs112086917(1),rs7198855(1),rs76905400(1),rs61198491(1),rs74973440(1),rs62033720(1),rs60476972(1),rs11075185(1),rs8049808(1),rs8055053(1),rs117412107(1),rs8058821(1),rs12447609(1),rs34719163(1),rs12444853(1),rs12447161(1),rs60924891(1),rs59918075(1),rs58040723(1),rs139114514(1),rs116021627(1),rs60104979(1),rs113305813(1),rs12923541(1),rs34779373(1),rs13339354(1),rs12447935(1),rs12448013(1),rs12445785(1),rs12448041(1),rs12444196(1),rs8048179(1),rs8048330(1),rs8061017(1),rs77779818(1),rs76991321(1),rs79959189(1),rs12448961(1),rs12446706(1),rs76832926(1),rs12446733(1),rs75322065(1),rs78463824(1),rs8051425(1),rs75179351(1),rs8050470(1),rs117891096(1),rs115247034(1),rs6498411(1),rs4985097(1),rs8053500(1),rs8062447(1),rs4264392(1),rs75564839(1),rs12933415(1),rs12931463(1),rs12148920(1),rs12922662(1),rs71386471(1),rs12445887(1),rs8047402(1),rs17567304(1),rs35852248(1),rs35884938(1),rs17652178(1),rs12931763(1),rs12924275(1),rs34932929(1),rs78462435(1),rs4985101(1),rs7186283(1),rs17652208(1),rs12444782(1),rs12919043(1),rs12918271(1),rs79962718(1),rs36058934(1),rs7186634(1),rs75781899(1),rs11075212(1),rs112431913(1),rs9039(1),rs1127997(1),rs1128001(1),rs56193985(1),rs60630547(1),rs74440820(1),rs11537633(1),rs6777(1),rs140516959(1),rs7194891(1),rs12446666(1),rs117710398(1),rs117928244(1),rs35954451(1),rs112269263(1),rs4386138(1),rs77263057(1),rs12925781(1),rs74463056(1),rs75038374(1),rs75208101(1),rs72769965(1),rs72769966(1),rs77787553(1),rs9932208(1),rs9929699(1),rs7203750(1),rs11862745(1),rs79318313(1),rs76294164(1),rs74904907(1),rs79774828(1),rs9921107(1),rs3859127(1),rs7185761(1),rs113974577(1),rs34256816(1),rs150775398(1),rs143111265(1),rs112880916(1),rs17567434(1),rs66525151(1),rs12445852(1),rs7206773(1),rs71379008(1),rs7203301(1),rs12051426(1),rs78206196(1),rs953285(1),rs953286(1),rs954034(1),rs9935095(1),rs66962410(1),rs73499849(1),rs12933086(1),rs111472205(1),rs8061689(1),rs8062321(1),rs6498488(1),rs113330396(1),rs75002499(1),rs8058645(1),rs8062831(1),rs12934694(1),rs12920568(1),rs9925652(1),rs9939500(1),rs34019209(1),rs77691250(1),rs67263685(1),rs8045269(1),rs8058746(1),rs8058757(1),rs113002242(1),rs8045801(1),rs8050335(1),rs75698074(1),rs13331633(1),rs13334812(1),rs78185736(1),rs34484063(1),rs12929306(1),rs12929457(1),rs13339039(1),rs13339041(1),rs13333039(1),rs28490191(1),rs9933502(1),rs9925463(1),rs35201747(1),rs34015112(1)	C16orf72
16	1	rs7201930	9958655	3.71e-08	335	13	16	51	102	153	rs4780576(1),rs12928053(1),rs55818046(1),rs10852235(1),rs10852236(1),rs11642978(1),rs11639516(1),rs11648730(1),rs10153090(1),rs6497441(1),rs62034904(1),rs7189902(1),rs7184228(1),rs11074443(1),rs1014531(1),rs7202950(1),rs11866328(1),rs7190895(1),rs7196797(1),rs7197214(1),rs7196878(1),rs2267770(1),rs11644075(1),rs2267772(1),rs7190785(1),rs8060992(1),rs11648559(1),rs7205117(1),rs11859262(1),rs1362322(1),rs765288(1),rs765287(1),rs765286(1),rs981880(1),rs981881(1),rs16966327(1),rs2077923(1),rs16966337(1),rs9938782(1),rs28510258(1),rs7193977(1),rs7194140(1),rs7192284(1),rs7194040(1),rs11639526(1),rs2267787(1),rs2299933(1),rs1833161(1),rs7195942(1),rs7196095(1),rs7195835(1),rs9972709(1),rs7196962(1),rs7197004(1),rs7186955(1),rs7202848(1),rs9972744(1),rs1544604(1),rs1544605(1),rs1544606(1),rs2267790(1),rs2267791(1),rs2267792(1),rs11640235(1),rs11648283(1),rs11642729(1),rs11643173(1),rs11643000(1),rs6497517(1),rs16966381(1),rs8053689(1),rs8053228(1),rs2299934(1),rs7188905(1),rs2299935(1),rs6497518(1),rs2284237(1),rs9930307(1),rs9940856(1),rs7191183(1),rs7191999(1),rs34976363(1),rs12932412(1),rs34606734(1),rs11649635(1),rs9932138(1),rs7188841(1),rs10468237(1),rs9938265(1),rs7184107(1),rs7184325(1),rs6497520(1),rs34980400(1),rs17204778(1),rs7197278(1),rs10468229(1),rs1861191(1),rs1861192(1),rs12934281(1),rs17793917(1),rs11649466(1),rs9674103(1),rs7193625(1),rs8052950(1),rs8058276(1),rs8058295(1),rs11645219(1),rs35788173(1),rs1420042(1),rs11647877(1),rs7196708(1),rs1420045(1),rs6497523(1),rs9806806(1),rs6497524(1),rs12708640(1),rs13336666(1),rs2284239(1),rs2315271(1),rs9938300(1),rs11642764(1),rs16966448(1),rs7199910(1),rs11647445(1),rs8050843(1),rs9936542(1),rs9938117(1),rs6497540(1),rs55943631(1),rs55864908(1),rs60213435(1),rs8055791(1),rs11648156(1),rs12920919(1),rs2215718(1),rs9926049(1),rs35440248(1),rs9926303(1),rs4327046(1),rs9934477(1),rs2229193(1),rs8054791(1),rs35082360(1),rs9940694(1),rs41356645(1),rs9922678(1),rs8063193(1),rs9933832(1),rs1004936(1),rs67346571(1),rs6497549(1),rs2010691(1),rs727605(1),rs5003769(1),rs7199375(1),rs2159908(1),rs2159909(1),rs55666830(1),rs7187984(1),rs7189901(1),rs35946436(1),rs9939815(1),rs9939817(1),rs7196023(1),rs16966529(1),rs917834(1),rs7204928(1),rs7199724(1),rs7203082(1),rs12929074(1),rs12928163(1),rs12928192(1),rs9989382(1),rs9989383(1),rs9989388(1),rs9989430(1),rs9989389(1),rs34004832(1),rs35342588(1),rs34030466(1),rs68096450(1),rs67763423(1),rs34076677(1),rs35999853(1),rs34814878(1),rs36021820(1),rs35513489(1),rs34635902(1),rs9302396(1),rs9302397(1),rs7204266(1),rs56218635(1),rs2315272(1),rs13337070(1),rs9934124(1),rs9934198(1),rs9925966(1),rs7191799(1),rs7198943(1),rs7194284(1),rs7199147(1),rs2267795(1),rs9928908(1),rs9921420(1),rs16951624(1),rs7184289(1),rs11643965(1),rs7203349(1),rs7203981(1),rs7203268(1),rs8043813(1),rs2267796(1),rs11863007(1),rs7189130(1),rs9931983(1),rs8060093(1),rs8062828(1),rs12920653(1),rs12325652(1),rs9931155(1),rs8051986(1),rs9926546(1),rs2052186(1),rs11640274(1),rs9941069(1),rs11644368(1),rs16966627(1),rs16966628(1),rs16966631(1),rs67368559(1),rs16966634(1),rs11647369(1),rs12927741(1),rs11648462(1),rs11644572(1),rs11648509(1),rs11648614(1),rs67502878(1),rs13338500(1),rs16966650(1),rs7188892(1),rs9921541(1),rs34764457(1),rs35467874(1),rs34795833(1),rs16966658(1),rs11649106(1),rs8054982(1),rs7200835(1),rs9925170(1),rs9925243(1),rs9923240(1),rs2315274(1),rs2872876(1),rs11642197(1),rs11643234(1),rs11642239(1),rs35971415(1),rs10400978(1),rs9923524(1),rs7192805(1),rs7187264(1),rs12446245(1),rs35371822(1),rs17569414(1),rs16966731(1),rs34998449(1),rs60834670(1),rs11642346(1),rs3105688(1),rs3104703(1),rs12927371(1),rs28402995(1),rs12920291(1),rs3905836(1),rs11866385(1),rs11862557(1),rs34413887(1),rs35724428(1),rs28678768(1),rs9932353(1),rs11863580(1),rs11644461(1),rs11642181(1),rs6497647(1),rs7204100(1),rs111067690(1),rs60920123(1),rs11074544(1),rs8061676(1),rs9302408(1),rs8044064(1),rs7195159(1),rs1375073(1),rs11648322(1),rs9928340(1),rs8049812(1),rs4324127(1),rs4552023(1),rs6497684(1),rs7205180(1),rs12935686(1),rs9924125(1),rs11861175(1),rs4780812(1),rs1900718(1)	GRIN2A
16	1	rs12932628	89632725	1.36e-08	221	14	12	85	62	48	rs3102357(1),rs2353032(1),rs2353033(1),rs3114906(1),rs3102380(1),rs6500546(1),rs3114898(1),rs3114896(1),rs3114895(1),rs11076780(1),rs3102372(1),rs3102373(1),rs3114891(1),rs3102376(1),rs3096319(1),rs3096320(1),rs2353030(1),rs3102379(1),rs7403817(1),rs2170839(1),rs3102381(1),rs3102382(1),rs3096296(1),rs3102383(1),rs918722(1),rs3114889(1),rs12921572(1),rs2035481(1),rs3096325(1),rs3114881(1),rs3096324(1),rs4785561(1),rs889576(1),rs3102387(1),rs744327(1),rs3096322(1),rs3102336(1),rs3102337(1),rs3102338(1),rs3102339(1),rs2965822(1),rs753852(1),rs753853(1),rs3096299(1),rs3114890(1),rs2965827(1),rs2965828(1),rs7205785(1),rs28689480(1),rs4238829(1),rs4785666(1),rs9927904(1),rs11648663(1),rs28575874(1),rs2086824(1),rs16965692(1),rs2086825(1),rs28644774(1),rs747485(1),rs3111349(1),rs2965932(1),rs2911259(1),rs2965934(1),rs2965935(1),rs2911257(1),rs2911256(1),rs2965937(1),rs12929744(1),rs2911268(1),rs35637261(1),rs17783751(1),rs4785669(1),rs2965946(1),rs12922711(1),rs2965949(1),rs2965955(1),rs57552990(1),rs66461358(1),rs55637757(1),rs4785674(1),rs12924621(1),rs66477884(1),rs34373216(1),rs7196903(1),rs7197617(1),rs8052103(1),rs2965960(1),rs12935033(1),rs7185371(1),rs35737602(1),rs4575535(1),rs11642053(1),rs4129126(1),rs12929292(1),rs12920022(1),rs4785573(1),rs11645860(1),rs3923714(1),rs35987986(1),rs4499232(1),rs35463145(1),rs8045263(1),rs72805503(1),rs7192801(1),rs12919314(1),rs12924776(1),rs12924902(1),rs8048080(1),rs4785687(1),rs8060502(1),rs8051680(1),rs11643271(1),rs12933264(1),rs3935627(1),rs3935626(1),rs34607811(1),rs12448464(1),rs35696391(1),rs11649090(1),rs11644192(1),rs11644193(1),rs7184655(1),rs12920340(1),rs36097004(1),rs35008606(1),rs2056310(1),rs457372(1),rs11642231(1),rs35878298(1),rs364343(1),rs462464(1),rs2292954(1),rs461405(1),rs2292952(1),rs462314(1),rs67643661(1),rs4325552(1),rs2377056(1),rs2889543(1),rs2377057(1),rs1864155(1),rs7359417(1),rs71396923(1),rs71396924(1),rs66845605(1),rs3794632(1),rs17775174(1),rs730264(1),rs12960(1),rs12919215(1),rs8044125(1),rs67689854(1),rs2280370(1),rs174035(1),rs3751691(1),rs3751690(1),rs885268(1),rs34414057(1),rs3211567(1),rs3211568(1),rs3211569(1),rs57775530(1),rs13380730(1),rs12709088(1),rs12709089(1),rs12932337(1),rs34434037(1),rs17471624(1),rs67723215(1),rs12919518(1),rs12919536(1),rs8059629(1),rs3751688(1),rs35857091(1),rs34537363(1),rs60724534(1),rs12924133(1),rs12923145(1),rs12933022(1),rs1078587(1),rs35264225(1),rs11859533(1),rs369230(1),rs352935(1),rs402136(1),rs35251956(1),rs397564(1),rs464349(1),rs464274(1),rs12933774(1),rs2437956(1),rs12445808(1),rs34057012(1),rs2239359(1),rs4628973(1)	RPL13
17	1	rs61554907	38220432	3.68e-08	192	66	65	13	46	2	rs4252612(1),rs17676191(1),rs72832930(1),rs72832972(1),rs9912981(1),rs3859188(1),rs7222556(1),rs9916279(1),rs8080546(1),rs11654706(1),rs11078932(1),rs58212353(1),rs2012(1),rs36006659(1),rs7225565(1),rs8068076(1),rs28798115(1),rs7222093(1),rs9913535(1),rs6503529(1),rs11654473(1),rs8073732(1),rs9894543(1),rs7224260(1),rs2227316(1),rs2827(1),rs11555254(1),rs2302778(1),rs143199581(1),rs7503939(1),rs2302775(1),rs11555255(1),rs6503534(1),rs3934886(1),rs72834789(1),rs72834791(1),rs8070452(1),rs72834794(1),rs34867153(1),rs72834798(1),rs7405733(1),rs1568400(1),rs7407003(1),rs9898816(1),rs7502604(1),rs9906809(1),rs7217291(1),rs7217037(1),rs7503675(1),rs9913540(1),rs1402030(1),rs9893741(1),rs67228062(1),rs62065222(1),rs17678928(1),rs41275668(1),rs62065227(1),rs144614326(1),rs117930242(1),rs140215968(1),rs36102671(1)	THRA
17	1	rs228768	42191893	7.51e-10	265	84	22	7	20	132	rs79139991(1),rs35362475(1),rs34239920(1),rs228779(1),rs2631307(1),rs2523159(1),rs170640(1),rs228787(1),rs426852(1),rs375677(1),rs228754(1),rs228751(1),rs6503487(1),rs2631293(1),rs228762(1),rs2931274(1),rs11654132(1),rs228759(1),rs376816(1),rs850856(1),rs377963(1),rs479044(1),rs81367(1),rs190144(1),rs228757(1),rs2631290(1),rs368328(1),rs454192(1),rs4793076(1),rs4793077(1),rs2931277(1),rs189050(1),rs228746(1),rs228748(1),rs228749(1),rs228750(1),rs170634(1),rs615070(1),rs850851(1),rs12940978(1),rs2523162(1),rs2523161(1),rs609292(1),rs1684662(1),rs575798(1),rs425038(1),rs408282(1),rs400460(1),rs183462(1),rs170636(1),rs228764(1),rs228765(1),rs228766(1),rs170637(1),rs228767(1),rs228769(1),rs189049(1),rs433610(1),rs62078931(1),rs11079983(1),rs4793079(1),rs4793080(1),rs4239142(1),rs117697841(1),rs186603(1),rs11652763(1),rs56412041(1),rs56215655(1),rs184478(1),rs227578(1),rs227577(1),rs2905983(1),rs2526022(1),rs2526021(1),rs2526020(1),rs8078174(1),rs2631299(1),rs2905982(1),rs227581(1),rs227580(1),rs227579(1),rs227584(1),rs227583(1),rs2246287(1),rs2251165(1),rs2631295(1),rs2905981(1),rs730228(1),rs13726(1),rs2905980(1),rs7214001(1),rs67143613(1),rs2040810(1),rs7207464(1),rs12944572(1),rs6503488(1),rs6503489(1),rs6503490(1),rs12947939(1),rs7216294(1),rs7213436(1),rs1135215(1),rs7220138(1),rs7212573(1),rs7212854(1),rs7217858(1),rs3826412(1),rs12937692(1),rs7214540(1),rs3180912(1),rs7214273(1),rs721769(1),rs11080007(1),rs2240226(1),rs9898613(1),rs7089(1),rs11656871(1),rs8079310(1),rs9911991(1),rs4473241(1),rs9910055(1),rs9895423(1),rs2071167(1),rs2855818(1),rs2269908(1),rs2269907(1),rs2269906(1),rs2269905(1),rs8072954(1),rs113844752(1),rs58392387(1),rs10208(1),rs11656758(1),rs12935898(1),rs12451882(1),rs9899127(1),rs11652651(1),rs9906807(1),rs7222349(1),rs9901595(1),rs9906669(1),rs8074740(1),rs4793083(1),rs9916444(1),rs11656316(1),rs9896789(1),rs4793084(1),rs4793085(1),rs4793086(1),rs9893756(1),rs2079008(1),rs7209801(1),rs7225868(1),rs12937114(1),rs2072081(1),rs13306780(1),rs2857078(1),rs45530735(1),rs2074106(1)	HDAC5
20	1	rs67712855	43682551	1.55e-10	145	4	1	5	67	68	rs2868218(1),rs3761190(1),rs2284269(1),rs6130716(1),rs2267854(1),rs67651814(1),rs6130717(1),rs6073581(1),rs910671(1),rs6073582(1),rs6017452(1),rs34748157(1),rs6031901(1),rs6031905(1),rs6031906(1),rs6031907(1),rs13037444(1),rs6017453(1),rs6031910(1),rs6017454(1),rs6031912(1),rs6073587(1),rs34654732(1),rs6073591(1),rs6073593(1),rs6513959(1),rs2903772(1),rs6017460(1),rs6031923(1),rs7271519(1),rs34131103(1),rs6073595(1),rs17420378(1),rs6073597(1),rs13043430(1),rs1015519(1),rs6124674(1),rs6017462(1),rs6017463(1),rs6017464(1),rs6031931(1),rs34864931(1),rs13038635(1),rs2299975(1),rs2267859(1),rs6065773(1),rs6124676(1),rs73111631(1),rs6017468(1),rs68119487(1),rs2267860(1),rs13041216(1),rs6073607(1),rs2299976(1),rs6031940(1),rs116912917(1),rs6031941(1),rs6073608(1),rs75015630(1),rs2157362(1),rs6017471(1),rs6065777(1),rs6017472(1),rs6031950(1),rs6130739(1),rs6073611(1),rs7268941(1),rs2284274(1),rs6017475(1),rs6031955(1),rs2284275(1),rs2284276(1),rs35140738(1),rs13041360(1),rs6073615(1),rs1894572(1),rs7266289(1),rs2299978(1),rs6065778(1),rs6017478(1),rs4549170(1),rs77401829(1),rs7263949(1),rs6073618(1),rs34494381(1),rs6073620(1),rs6031966(1),rs73113459(1),rs6073621(1),rs6073622(1),rs6073623(1),rs2267861(1),rs35626751(1),rs2267862(1),rs10485454(1),rs6031969(1),rs6031970(1),rs6017482(1),rs6031972(1),rs6031973(1),rs8000(1),rs6073631(1),rs6017484(1),rs6073636(1),rs6073637(1),rs6031980(1),rs66879784(1),rs1003855(1),rs6031982(1),rs55700114(1),rs6065784(1),rs6031984(1),rs1540310(1),rs34475883(1),rs734784(1),rs62206429(1),rs6031991(1),rs6031992(1),rs6017488(1),rs6017489(1),rs916311(1),rs62206431(1),rs112983244(1),rs17422688(1),rs13041506(1),rs13042667(1),rs2157360(1),rs6130764(1),rs6104016(1),rs1573699(1),rs2157361(1),rs1573700(1),rs6104017(1),rs13042449(1),rs6104020(1),rs6104027(1),rs6104036(1),rs6032016(1),rs6017496(1),rs73114746(1)	STK4
20	1	rs6032109	43944241	2.57e-09	322	10	13	40	9	250	rs6124687(1),rs6017486(1),rs13043825(1),rs34643859(1),rs35456522(1),rs6073643(1),rs6124688(1),rs6130753(1),rs763058(1),rs734685(1),rs6017491(1),rs6124690(1),rs6032002(1),rs6130756(1),rs6130757(1),rs6130759(1),rs6130760(1),rs6130761(1),rs6032003(1),rs6130762(1),rs6130763(1),rs6032005(1),rs13041955(1),rs13042168(1),rs34169555(1),rs6104018(1),rs34841068(1),rs13043809(1),rs6130765(1),rs13044116(1),rs6130766(1),rs6032006(1),rs6032007(1),rs6032008(1),rs34919068(1),rs34313230(1),rs6130767(1),rs17332243(1),rs74174932(1),rs34622539(1),rs35227660(1),rs6104024(1),rs6017495(1),rs17423416(1),rs62206437(1),rs74174934(1),rs35882692(1),rs62208373(1),rs62208374(1),rs6104034(1),rs34811768(1),rs34638860(1),rs2143943(1),rs13042991(1),rs13038485(1),rs17423617(1),rs7268938(1),rs6032017(1),rs34602589(1),rs6130773(1),rs34973476(1),rs34448893(1),rs6104039(1),rs761500(1),rs2868231(1),rs6130774(1),rs6130775(1),rs17332620(1),rs35434469(1),rs34163611(1),rs16989763(1),rs17423897(1),rs16989769(1),rs2207199(1),rs13038275(1),rs13042431(1),rs13037651(1),rs34916007(1),rs56063128(1),rs4566421(1),rs13039211(1),rs74174935(1),rs80323300(1),rs62208382(1),rs35009666(1),rs6032029(1),rs34085254(1),rs979641(1),rs34508373(1),rs34233258(1),rs35770435(1),rs34073275(1),rs62208385(1),rs2223901(1),rs62208386(1),rs1011536(1),rs2868234(1),rs2868235(1),rs2868236(1),rs2868237(1),rs35361894(1),rs10854230(1),rs62208389(1),rs62208390(1),rs6032033(1),rs34343273(1),rs13038813(1),rs34855539(1),rs13042694(1),rs73907811(1),rs13044826(1),rs56191952(1),rs55767422(1),rs35476703(1),rs35632684(1),rs62208416(1),rs17333103(1),rs17333180(1),rs56168207(1),rs2664581(1),rs34885285(1),rs17424474(1),rs34412950(1),rs35869085(1),rs45461302(1),rs2267864(1),rs13043296(1),rs13043503(1),rs17424578(1),rs17424613(1),rs6104052(1),rs11699850(1),rs17424668(1),rs17333555(1),rs17424696(1),rs1997892(1),rs13041304(1),rs4810447(1),rs62208424(1),rs17424723(1),rs17424751(1),rs6017503(1),rs6032042(1),rs1007137(1),rs1007138(1),rs6032043(1),rs17424868(1),rs6017504(1),rs2143944(1),rs6032044(1),rs35880287(1),rs35475980(1),rs8126178(1),rs6104054(1),rs6104055(1),rs6032046(1),rs6032049(1),rs7344269(1),rs6017509(1),rs6073675(1),rs2746990(1),rs6017510(1),rs6017511(1),rs6032055(1),rs13037087(1),rs6017512(1),rs6017513(1),rs2233882(1),rs2233883(1),rs2301366(1),rs16989820(1),rs17334064(1),rs6032057(1),rs56131549(1),rs112290342(1),rs6017514(1),rs7346579(1),rs35284867(1),rs35343177(1),rs35751129(1),rs6104065(1),rs2233895(1),rs2233896(1),rs2233898(1),rs2233901(1),rs6104069(1),rs6032059(1),rs6032060(1),rs2071651(1),rs6032061(1),rs6032063(1),rs6017519(1),rs6032064(1),rs55726011(1),rs6032065(1),rs2206887(1),rs6073687(1),rs6130784(1),rs6032066(1),rs35875037(1),rs62205501(1),rs62205502(1),rs34274189(1),rs6032067(1),rs6094110(1),rs35665166(1),rs6032069(1),rs62205504(1),rs6032070(1),rs6017526(1),rs6073692(1),rs36032462(1),rs2868239(1),rs2868240(1),rs62205505(1),rs11699099(1),rs6513969(1),rs13039083(1),rs17425504(1),rs6032073(1),rs2206888(1),rs6032075(1),rs4525753(1),rs3761192(1),rs3761193(1),rs3761194(1),rs6017527(1),rs2206889(1),rs6032076(1),rs34685021(1),rs13038434(1),rs7272937(1),rs1883829(1),rs13042474(1),rs4522674(1),rs6032079(1),rs13039345(1),rs991049(1),rs991048(1),rs16989916(1),rs6017530(1),rs57047308(1),rs6104085(1),rs6032087(1),rs17335251(1),rs6017532(1),rs6104092(1),rs6017535(1),rs6104093(1),rs7272524(1),rs7272597(1),rs13045693(1),rs6032092(1),rs6032093(1),rs6032094(1),rs6032095(1),rs761367(1),rs2743330(1),rs2743334(1),rs2741523(1),rs2743347(1),rs2743371(1),rs2743396(1),rs11086956(1),rs2741511(1),rs77541618(1),rs2743221(1),rs56365005(1),rs2743246(1),rs2072789(1),rs2076023(1),rs2743283(1),rs2743290(1),rs2743292(1),rs6032104(1),rs2233093(1),rs2741502(1),rs2743317(1),rs2235226(1),rs2741501(1),rs2743326(1),rs2743327(1),rs2072793(1),rs2235227(1),rs6032110(1),rs2741500(1),rs3092510(1),rs736389(1),rs2743345(1),rs3091579(1),rs2076025(1),rs2076024(1),rs2235224(1),rs2425694(1),rs2070639(1),rs2070638(1),rs4586697(1),rs2072792(1),rs2267869(1)	RBPJL
20	1	rs237460	48033127	9.28e-09	139	12	32	16	11	68	rs4810952(1),rs1961192(1),rs9636516(1),rs6125642(1),rs756529(1),rs6067077(1),rs6063397(1),rs3787316(1),rs6067080(1),rs4810954(1),rs7353256(1),rs6067083(1),rs6067084(1),rs237451(1),rs237452(1),rs237453(1),rs12624576(1),rs59494676(1),rs12624589(1),rs6090975(1),rs6090976(1),rs6095507(1),rs6067087(1),rs6067088(1),rs6067089(1),rs1812248(1),rs8120399(1),rs2869731(1),rs8120326(1),rs6019820(1),rs6125646(1),rs6125647(1),rs6067091(1),rs6067092(1),rs6063403(1),rs6125648(1),rs6095508(1),rs6067093(1),rs6067094(1),rs6063406(1),rs926673(1),rs237454(1),rs237455(1),rs237456(1),rs237457(1),rs237458(1),rs237459(1),rs6090977(1),rs237461(1),rs237462(1),rs237463(1),rs237464(1),rs237465(1),rs237466(1),rs119418(1),rs119417(1),rs119416(1),rs237467(1),rs237468(1),rs6090978(1),rs6019825(1),rs237470(1),rs237471(1),rs237473(1),rs11905489(1),rs186942(1),rs237474(1),rs6095516(1),rs6090979(1),rs237475(1),rs237476(1),rs6019840(1),rs237477(1),rs742759(1),rs237478(1),rs579113(1),rs572845(1),rs6019855(1),rs802952(1),rs653070(1),rs6125656(1),rs6090988(1),rs74361372(1),rs6019867(1),rs6012676(1),rs6012677(1),rs11696755(1),rs11700222(1),rs6095541(1),rs6095542(1),rs6095543(1),rs546674(1),rs492195(1),rs5596(1),rs576119(1)	KCNB1
20	1	rs13044225	60865815	1.88e-08	164	64	10	6	5	79	rs1631577(1),rs3787430(1),rs6062153(1),rs6062156(1),rs6142997(1),rs6142998(1),rs12624708(1),rs11204467(1),rs1739592(1),rs6089695(1),rs1572095(1),rs1572094(1),rs3761226(1),rs4142484(1),rs3761231(1),rs6089336(1),rs6089697(1),rs6089701(1),rs6061461(1),rs6061463(1),rs4925223(1),rs2380129(1),rs944883(1),rs6089337(1),rs6089338(1),rs2380128(1),rs6089340(1),rs6062168(1),rs34259616(1),rs6143006(1),rs6062172(1),rs12481249(1),rs3787433(1),rs3787434(1),rs6121967(1),rs62204468(1),rs3787435(1),rs3787436(1),rs3818745(1),rs6143008(1),rs6143010(1),rs4925224(1),rs145326022(1),rs55966486(1),rs1537482(1),rs6143012(1),rs2297594(1),rs2236526(1),rs2236525(1),rs2236524(1),rs6061477(1),rs6089341(1),rs6121975(1),rs6062183(1),rs6089718(1),rs2282215(1),rs2282214(1),rs2282213(1),rs2274938(1),rs61255017(1),rs35636653(1),rs6121538(1),rs2274937(1),rs6121978(1),rs4925367(1),rs4925368(1),rs6089342(1),rs2297592(1),rs6089343(1),rs6061482(1),rs3746656(1),rs3746657(1),rs6089722(1),rs2379131(1),rs2379130(1),rs4925370(1),rs4925371(1),rs4925372(1),rs6062198(1),rs56237636(1),rs6089726(1),rs2018659(1),rs7264166(1),rs3088238(1),rs3184293(1),rs2379129(1),rs2297590(1),rs16985970(1),rs73149117(1),rs41282840(1)	OSBPL2
22	1	rs5758064	41153879	3.69e-08	496	22	85	91	255	43	rs59098711(1),rs5757976(1),rs1883473(1),rs5750960(1),rs5750966(1),rs2187832(1),rs133036(1),rs133038(1),rs133039(1),rs4140512(1),rs5995886(1),rs6001990(1),rs12159200(1),rs12627881(1),rs12159974(1),rs7292804(1),rs7293100(1),rs7284768(1),rs12158399(1),rs73171007(1),rs55775429(1),rs55746155(1),rs56203629(1),rs1811119(1),rs17002067(1),rs733999(1),rs133054(1),rs17002069(1),rs6002000(1),rs5995890(1),rs73171013(1),rs8142396(1),rs8141330(1),rs56169543(1),rs113860965(1),rs7284506(1),rs79898470(1),rs73171017(1),rs5995893(1),rs12172281(1),rs86708(1),rs133062(1),rs2032512(1),rs5750975(1),rs133063(1),rs133064(1),rs133065(1),rs133067(1),rs133068(1),rs133070(1),rs133072(1),rs133073(1),rs133074(1),rs111950677(1),rs133075(1),rs6002019(1),rs133076(1),rs6002020(1),rs76002658(1),rs8142972(1),rs133077(1),rs80533(1),rs133078(1),rs133079(1),rs133080(1),rs8136721(1),rs7292057(1),rs7290861(1),rs133081(1),rs133082(1),rs17343765(1),rs7288796(1),rs7289470(1),rs9789920(1),rs73171034(1),rs133083(1),rs6002027(1),rs133084(1),rs133085(1),rs133086(1),rs133087(1),rs6002031(1),rs5995898(1),rs5995899(1),rs13058356(1),rs7288407(1),rs6002033(1),rs6002034(1),rs6002035(1),rs4821971(1),rs5995902(1),rs9611396(1),rs6002036(1),rs5995903(1),rs6002037(1),rs5995904(1),rs6002038(1),rs5995905(1),rs6002039(1),rs6002040(1),rs6002041(1),rs6002042(1),rs5995906(1),rs5995907(1),rs5995908(1),rs8142344(1),rs75019194(1),rs75190628(1),rs4615017(1),rs12168697(1),rs6002045(1),rs998483(1),rs998482(1),rs998481(1),rs111603735(1),rs7290236(1),rs5995910(1),rs6002046(1),rs6002047(1),rs6002048(1),rs73171066(1),rs73171068(1),rs738660(1),rs8141301(1),rs8141083(1),rs8141574(1),rs12159130(1),rs6002050(1),rs7287750(1),rs5995914(1),rs5995915(1),rs5995916(1),rs6002051(1),rs6002052(1),rs78567764(1),rs79774802(1),rs6002053(1),rs6002054(1),rs5995919(1),rs2413627(1),rs2413628(1),rs5995922(1),rs6002055(1),rs6002056(1),rs6002057(1),rs6002058(1),rs6002059(1),rs5995924(1),rs5995925(1),rs5995928(1),rs12158613(1),rs73171079(1),rs76662656(1),rs12160628(1),rs17429171(1),rs13347194(1),rs13347204(1),rs13347199(1),rs7287446(1),rs13347212(1),rs73171083(1),rs5995930(1),rs73171084(1),rs7292907(1),rs6002065(1),rs6002067(1),rs6519227(1),rs6002068(1),rs6002069(1),rs6002071(1),rs6002072(1),rs6002073(1),rs34469816(1),rs35252376(1),rs17344464(1),rs5995935(1),rs6002075(1),rs73171089(1),rs6002077(1),rs6002078(1),rs6002079(1),rs6002082(1),rs6002083(1),rs6002084(1),rs28460292(1),rs28673614(1),rs6002085(1),rs41454646(1),rs4474975(1),rs2144390(1),rs11704680(1),rs12159792(1),rs1962742(1),rs1962743(1),rs1807606(1),rs4821972(1),rs73172804(1),rs35860575(1),rs76987417(1),rs75304169(1),rs76803228(1),rs73172807(1),rs8135390(1),rs8136127(1),rs8135533(1),rs8135325(1),rs73172811(1),rs73172812(1),rs17344652(1),rs73172815(1),rs73172816(1),rs12628800(1),rs12628781(1),rs74796450(1),rs113945244(1),rs73172818(1),rs17344680(1),rs17344701(1),rs1962744(1),rs111584197(1),rs111969611(1),rs73172821(1),rs112045582(1),rs113202924(1),rs78742429(1),rs112621888(1),rs74853810(1),rs73172823(1),rs17344784(1),rs12628957(1),rs112457329(1),rs73172836(1),rs6519233(1),rs11703894(1),rs12159716(1),rs73172841(1),rs73172842(1),rs74884385(1),rs8137147(1),rs7290246(1),rs8141323(1),rs8140367(1),rs8141633(1),rs73172844(1),rs112978895(1),rs75277619(1),rs2038339(1),rs12628621(1),rs6002108(1),rs8138897(1),rs1987053(1),rs73172853(1),rs73172856(1),rs7290757(1),rs7290060(1),rs73172857(1),rs73172858(1),rs8138448(1),rs73172859(1),rs73172860(1),rs80032488(1),rs5758065(1),rs5758066(1),rs5758067(1),rs5758068(1),rs5758069(1),rs4821973(1),rs5758071(1),rs11806(1),rs5758072(1),rs2076674(1),rs5758077(1),rs3888466(1),rs77378734(1),rs138293(1),rs138294(1),rs138296(1),rs73172875(1),rs138297(1),rs138298(1),rs138299(1),rs138300(1),rs6002139(1),rs138303(1),rs138304(1),rs138305(1),rs138306(1),rs713910(1),rs118026(1),rs138309(1),rs138310(1),rs138311(1),rs73172881(1),rs138312(1),rs12628488(1),rs7287625(1),rs138318(1),rs138319(1),rs138320(1),rs138321(1),rs12165496(1),rs138323(1),rs138326(1),rs5750993(1),rs138328(1),rs138333(1),rs138335(1),rs138337(1),rs138342(1),rs138344(1),rs138346(1),rs138347(1),rs138349(1),rs103197(1),rs138351(1),rs138352(1),rs138354(1),rs4821976(1),rs1005402(1),rs9611433(1),rs5758123(1),rs5995963(1),rs9611435(1),rs5758131(1),rs2143610(1),rs2899341(1),rs9611440(1),rs9611441(1),rs9611442(1),rs111298861(1),rs56080538(1),rs17347451(1),rs9611447(1),rs5758150(1),rs5758152(1),rs5758153(1),rs960596(1),rs5751020(1),rs5758168(1),rs5758169(1),rs1884249(1),rs5758171(1),rs5758172(1),rs9611452(1),rs9611453(1),rs5995983(1),rs5758174(1),rs5758175(1),rs5758176(1),rs5758177(1),rs743001(1),rs5758179(1),rs9611454(1),rs9607765(1),rs75723348(1),rs9611465(1),rs9611466(1),rs9611467(1),rs9607768(1),rs12484477(1),rs4820423(1),rs4820426(1),rs4821982(1),rs112779734(1),rs5758209(1),rs4821998(1),rs12485034(1),rs8136923(1),rs9607771(1),rs9623320(1),rs5758216(1),rs9611503(1),rs20551(1),rs9611509(1),rs6002271(1),rs9611510(1),rs9607782(1),rs4820433(1),rs3818003(1),rs9611519(1),rs9611520(1),rs2273085(1),rs5758264(1),rs5758266(1),rs5758267(1),rs2179744(1),rs5758268(1),rs5751069(1),rs9611597(1)	SLC25A17
LD clumping is performed using --clump command in plink1.90 software per the parameters detailed in Supplementary Methods. CHR (Chromosome) and BP (Base-pair position) correspond to NCBI GRCh37 build. Column "SCZ_common_identified" indicate whether that particular SNP is located within 1000kb distance of any lead SNP in the SCZ Common GWAS-by-subtraction model. Nearest gene was identified using FUMA and based on ANNOVAR result with MHC region excluded.

### Sheet: ST28
Lead SNPs identified in bipolar disorder GWAS-by-subtraction models
Lead SNPs identified in BIP Independent GWAS-by-Subtraction model
CHR	F	SNP	BP	P	TOTAL	NSIG	S05	S01	S001	S0001	SP2	BIP_common_identified	nearestGene
1	1	rs384182	6796737	1.9e-08	287	21	70	53	85	58	rs14057(1),rs12127191(1),rs1556034(1),rs3174820(1),rs12727844(1),rs2076365(1),rs12137032(1),rs12137106(1),rs7549198(1),rs12145525(1),rs11122114(1),rs12755051(1),rs12745724(1),rs2294528(1),rs3789573(1),rs3789572(1),rs2294526(1),rs2039054(1),rs399242(1),rs11122119(1),rs277671(1),rs61780588(1),rs56851663(1),rs11122123(1),rs35904416(1),rs11122124(1),rs11799611(1),rs447558(1),rs380582(1),rs12562967(1),rs449250(1),rs2134318(1),rs2134317(1),rs2134316(1),rs11122126(1),rs383322(1),rs12122034(1),rs11122127(1),rs12065191(1),rs277676(1),rs182166(1),rs277675(1),rs166749(1),rs443061(1),rs454782(1),rs429901(1),rs454659(1),rs11122133(1),rs277666(1),rs277665(1),rs277664(1),rs277663(1),rs277662(1),rs2102167(1),rs12036493(1),rs11122136(1),rs7515033(1),rs7512367(1),rs445806(1),rs374996(1),rs400283(1),rs389076(1),rs397874(1),rs449388(1),rs10779797(1),rs656205(1),rs35916265(1),rs376778(1),rs422111(1),rs11122140(1),rs413653(1),rs396617(1),rs378930(1),rs406028(1),rs406619(1),rs406053(1),rs1962558(1),rs1973507(1),rs381501(1),rs446888(1),rs371478(1),rs427517(1),rs430962(1),rs389951(1),rs383642(1),rs416467(1),rs427175(1),rs389257(1),rs61779743(1),rs448886(1),rs3861756(1),rs399951(1),rs391674(1),rs12138808(1),rs4908937(1),rs12567444(1),rs277667(1),rs175823(1),rs11122148(1),rs12048319(1),rs34394051(1),rs11122155(1),rs11122156(1),rs660880(1),rs12735232(1),rs589178(1),rs659459(1),rs11808855(1),rs629196(1),rs6700891(1),rs72638509(1),rs779142(1),rs12091373(1),rs17441375(1),rs811400(1),rs11120775(1),rs12409798(1),rs17494486(1),rs950930(1),rs11576412(1),rs138376067(1),rs4908425(1),rs4908570(1),rs12035477(1),rs10779668(1),rs71631805(1),rs111522476(1),rs2412291(1),rs72638518(1),rs12568147(1),rs12406288(1),rs6577392(1),rs6657847(1),rs11120780(1),rs56181313(1),rs4908572(1),rs7529829(1),rs7546903(1),rs2063313(1),rs10492951(1),rs4908573(1),rs950493(1),rs8918(1),rs1543954(1),rs55829249(1),rs113563686(1),rs4908426(1),rs35942997(1),rs77086330(1),rs11120785(1),rs10864246(1),rs4908429(1),rs10864247(1),rs867389(1),rs4908574(1),rs11120787(1),rs2412219(1),rs1567401(1),rs1828309(1),rs7519035(1),rs11120788(1),rs7553914(1),rs66495811(1),rs72638550(1),rs10864249(1),rs71631808(1),rs10864250(1),rs12057848(1),rs72638564(1),rs11578608(1),rs11120794(1),rs12141809(1),rs11120795(1),rs10864253(1),rs11120796(1),rs12239076(1),rs884736(1),rs7539029(1),rs7542199(1),rs4908581(1),rs10779670(1),rs11120798(1),rs1013248(1),rs1828308(1),rs6681640(1),rs11802071(1),rs4908430(1),rs2175171(1),rs17030082(1),rs12033659(1),rs6685497(1),rs6673655(1),rs10399787(1),rs11120800(1),rs12127887(1),rs6679134(1)	FALSE	RP11-242F24.1
3	1	rs9834970	36856030	1.46e-09	336	6	174	88	27	41	rs55644704(1),rs35481323(1),rs13072940(1),rs931913(1),rs9882879(1),rs4678552(1),rs9311138(1),rs9876421(1),rs11707149(1),rs7636849(1),rs925135(1),rs906482(1),rs75968099(1),rs1027840(1),rs1553656(1),rs1532964(1),rs1472864(1),rs1532965(1),rs4072458(1),rs4624519(1),rs9917659(1),rs35784452(1),rs6550435(1),rs4789(1),rs11129735(1),rs2174854(1),rs7652637(1),rs12637912(1),rs3732386(1),rs3732385(1),rs3732384(1),rs3796186(1),rs9811916(1),rs4678909(1),rs4234258(1),rs9821223(1),rs6771655(1),rs9882911(1),rs9863798(1),rs4678910(1),rs4678911(1),rs9819304(1),rs9985296(1),rs4441609(1),rs17195098(1),rs17807744(1),rs9883001(1),rs4678912(1),rs4678913(1),rs11706780(1),rs4327336(1),rs4642070(1),rs28522146(1),rs138739237(1),rs4296548(1),rs73068044(1),rs73068046(1),rs55690320(1),rs148264883(1),rs56149992(1),rs4602338(1),rs4328757(1),rs4528889(1),rs9882924(1),rs73068054(1),rs4678914(1),rs17035748(1),rs4425211(1),rs6779665(1),rs17035750(1),rs9867455(1),rs9813869(1),rs7624498(1),rs6769400(1),rs6772646(1),rs28576724(1),rs7622114(1),rs13314421(1),rs11714248(1),rs7628483(1),rs62246862(1),rs11129743(1),rs11715554(1),rs4678915(1),rs6789885(1),rs6806158(1),rs11129744(1),rs11926768(1),rs11129745(1),rs12497643(1),rs6777094(1),rs4535177(1),rs11706926(1),rs6777217(1),rs56231935(1),rs7619689(1),rs7619703(1),rs9857252(1),rs6776697(1),rs13421(1),rs2276808(1),rs2276807(1),rs4678555(1),rs60404305(1),rs4431051(1),rs6768108(1),rs6550443(1),rs7633998(1),rs9847384(1),rs7632760(1),rs6769734(1),rs6789043(1),rs1540354(1),rs4647260(1),rs4647277(1),rs6550446(1),rs6772548(1),rs6806487(1),rs6550449(1),rs6550450(1),rs1990492(1),rs9820888(1),rs7638252(1),rs6800554(1),rs2302507(1),rs9859086(1),rs6550455(1),rs7643836(1),rs3774322(1),rs173051(1),rs4678938(1),rs336601(1),rs6550458(1),rs4678942(1),rs374951(1),rs2362826(1),rs4678944(1),rs9854956(1),rs60832053(1),rs7631605(1),rs6762716(1),rs336594(1),rs4678949(1),rs4678950(1),rs4678561(1),rs6801864(1),rs58491735(1),rs7610068(1),rs9860764(1),rs9876275(1),rs9839105(1),rs7628444(1),rs11705906(1),rs7639607(1),rs6773419(1),rs7612650(1)	TRUE	TRANK1
5	1	rs30080	169273557	1.28e-09	143	27	9	21	12	74	rs2306558(1),rs67440149(1),rs868574(1),rs890814(1),rs1013192(1),rs11134589(1),rs2046252(1),rs2011395(1),rs11749111(1),rs10073677(1),rs261587(1),rs261590(1),rs451998(1),rs386406(1),rs155074(1),rs155073(1),rs261013(1),rs174412(1),rs174411(1),rs261012(1),rs246768(1),rs261597(1),rs166368(1),rs391800(1),rs391792(1),rs155071(1),rs155070(1),rs246766(1),rs112975825(1),rs246770(1),rs39824(1),rs261628(1),rs261629(1),rs261632(1),rs434699(1),rs366022(1),rs386705(1),rs425937(1),rs372556(1),rs393355(1),rs438737(1),rs261622(1),rs261623(1),rs261624(1),rs261625(1),rs12515788(1),rs72841192(1),rs155075(1),rs246771(1),rs30079(1),rs30082(1),rs30083(1),rs261086(1),rs30084(1),rs17670092(1),rs17737597(1),rs261084(1),rs261083(1),rs261082(1),rs1680571(1),rs261080(1),rs261079(1),rs1366225(1),rs261078(1),rs261077(1),rs7704841(1),rs261042(1),rs1680563(1),rs261041(1),rs261040(1),rs261039(1),rs261038(1),rs72841199(1),rs1482333(1),rs2291228(1),rs10866641(1),rs11134593(1),rs11134594(1),rs880608(1),rs6872720(1),rs13355609(1),rs261076(1),rs11740057(1),rs11134596(1),rs7727697(1),rs17646221(1),rs4867897(1),rs6879439(1),rs4867899(1),rs261068(1),rs7708829(1),rs7379828(1),rs11741998(1),rs261059(1),rs261057(1),rs6883554(1),rs11746697(1),rs166355(1),rs6555877(1),rs11740615(1),rs11741522(1),rs11741667(1),rs11742527(1),rs11749769(1),rs6869528(1),rs17560633(1),rs978914(1)	FALSE	DOCK2
6	1	rs1487445	98565211	9.61e-10	426	108	35	200	15	68	rs75541746(1),rs1933720(1),rs9320747(1),rs9374896(1),rs9374897(1),rs1338549(1),rs1933721(1),rs2039722(1),rs9401250(1),rs4142530(1),rs79245415(1),rs12205774(1),rs9401278(1),rs9387823(1),rs9489980(1),rs4839927(1),rs4839928(1),rs4839929(1),rs2039719(1),rs9387845(1),rs12662596(1),rs12662607(1),rs9372620(1),rs7756023(1),rs7744474(1),rs9490000(1),rs9490001(1),rs9490003(1),rs9320759(1),rs9401305(1),rs10484867(1),rs10484868(1),rs7775492(1),rs12189679(1),rs9372625(1),rs6906737(1),rs11153969(1),rs9482094(1),rs4839715(1),rs4339469(1),rs6937215(1),rs6934716(1),rs6940021(1),rs12211582(1),rs4463263(1),rs12154193(1),rs9490127(1),rs11154000(1),rs9387925(1),rs9482120(1),rs9372650(1),rs9490143(1),rs7753937(1),rs9490147(1),rs6928583(1),rs11154009(1),rs11154010(1),rs35121390(1),rs9320798(1),rs4548017(1),rs4644071(1),rs4464802(1),rs6569187(1),rs6569189(1),rs6651004(1),rs6650999(1),rs6569192(1),rs7757790(1),rs7761851(1),rs4363043(1),rs9375023(1),rs7772327(1),rs7772622(1),rs6900820(1),rs6917037(1),rs6917247(1),rs9482139(1),rs4313006(1),rs7765605(1),rs4412207(1),rs6905544(1),rs9387952(1),rs9375031(1),rs6935884(1),rs9490266(1),rs9387955(1),rs6938973(1),rs4587178(1),rs9387963(1),rs9320823(1),rs4412208(1),rs4460216(1),rs10872224(1),rs4240559(1),rs9398648(1),rs4368816(1),rs4524616(1),rs9401452(1),rs9401458(1),rs78323999(1),rs9388017(1),rs9375075(1),rs17813294(1),rs9385222(1),rs7772104(1),rs7760876(1),rs9375104(1),rs12663336(1),rs9398662(1),rs9388046(1),rs13194250(1),rs2505059(1),rs2505058(1),rs2503788(1),rs2505057(1),rs9401501(1),rs3004176(1),rs2503784(1),rs2503782(1),rs13215227(1),rs2503781(1),rs4839938(1),rs4839939(1),rs4576255(1),rs2505051(1),rs3004179(1),rs55731746(1),rs9375138(1),rs4401671(1),rs2503776(1),rs13216075(1),rs35062457(1),rs9388083(1),rs9398676(1),rs9388090(1),rs7766486(1),rs7742854(1),rs4458695(1),rs12176311(1),rs9398685(1),rs7773141(1),rs901628(1),rs901629(1),rs901630(1),rs9388109(1),rs79690157(1),rs62422661(1),rs35099767(1),rs9385269(1),rs2450516(1),rs9401593(1),rs1906252(1),rs1601732(1),rs1487441(1),rs9375188(1),rs10046126(1),rs13213457(1),rs1906251(1),rs9375195(1),rs1487443(1),rs9490616(1),rs2450520(1),rs2046604(1),rs10457441(1),rs13208578(1),rs968050(1),rs3811067(1),rs9388171(1),rs9375216(1),rs12202969(1),rs1872841(1),rs9372734(1),rs6931604(1),rs9401634(1),rs1487450(1),rs12204181(1),rs2450518(1),rs2502933(1),rs12206087(1),rs2450527(1),rs2450526(1),rs17814604(1),rs2450525(1),rs2029241(1),rs9375225(1),rs2450512(1),rs2388334(1),rs2263208(1),rs1806415(1),rs4365937(1),rs9385288(1),rs9388203(1),rs9388206(1),rs9398724(1),rs12196119(1),rs1487440(1),rs1487439(1),rs12203165(1),rs12203171(1),rs1843844(1),rs2502943(1),rs6927085(1),rs12215368(1),rs12190650(1),rs12190064(1),rs9320942(1),rs9398735(1),rs9385308(1),rs1487447(1),rs72934581(1),rs9388268(1),rs12195240(1),rs12216178(1),rs9401694(1),rs9375282(1),rs1451343(1),rs11154193(1),rs9375292(1),rs62422687(1),rs9375298(1),rs9388292(1),rs72936319(1),rs12192372(1),rs10499016(1),rs1823601(1),rs55865887(1),rs9388303(1),rs55711239(1),rs1376503(1),rs4839945(1),rs12195792(1),rs9375321(1),rs12201246(1),rs6569382(1),rs9375328(1),rs9388329(1),rs12205529(1),rs2063144(1),rs9320989(1),rs9320990(1),rs1979969(1),rs4565311(1),rs9388334(1),rs11154238(1),rs12202066(1),rs12665591(1),rs1868885(1),rs12191679(1),rs12191745(1),rs1451345(1),rs6911443(1),rs6569386(1),rs12210016(1),rs10499017(1),rs12175163(1),rs72938314(1),rs9320995(1),rs9320996(1),rs9375338(1),rs4839946(1),rs1451346(1),rs72938320(1),rs9401757(1),rs9375344(1),rs9388349(1),rs1376505(1),rs9375350(1),rs9375351(1),rs9375352(1),rs9388352(1),rs717296(1),rs6927284(1),rs6933464(1),rs2892512(1),rs1562865(1),rs9401770(1),rs9385344(1),rs7750492(1),rs7754741(1),rs6939461(1),rs1828075(1),rs9375371(1),rs75477016(1)	FALSE	RP11-436D23.1
7	1	rs113779084	11871787	4.07e-09	380	149	42	137	15	37	rs10155884(1),rs10236690(1),rs10239911(1),rs73043371(1),rs6948076(1),rs6947930(1),rs10270255(1),rs10270467(1),rs10240867(1),rs12699276(1),rs10270630(1),rs7786342(1),rs10244296(1),rs4463318(1),rs28546912(1),rs2355102(1),rs6460849(1),rs11972583(1),rs6976015(1),rs73045305(1),rs6965675(1),rs12535847(1),rs2355103(1),rs7795417(1),rs6978088(1),rs2355106(1),rs2883596(1),rs2355107(1),rs4719287(1),rs4721016(1),rs2355111(1),rs6942789(1),rs35302727(1),rs10224053(1),rs10228370(1),rs10232241(1),rs2355112(1),rs10950369(1),rs12234369(1),rs10244081(1),rs7458129(1),rs12531804(1),rs57107575(1),rs11979135(1),rs7810903(1),rs2883598(1),rs2355119(1),rs2355121(1),rs6966165(1),rs10215881(1),rs4721017(1),rs10281130(1),rs73047417(1),rs2355125(1),rs2355126(1),rs7812280(1),rs4275120(1),rs2883600(1),rs2355129(1),rs2355130(1),rs2355131(1),rs34470996(1),rs9655089(1),rs2355136(1),rs6958238(1),rs7778446(1),rs2355138(1),rs2355139(1),rs10215791(1),rs2355141(1),rs2355142(1),rs2355145(1),rs10235206(1),rs2355147(1),rs1961841(1),rs1961840(1),rs1961843(1),rs10272179(1),rs4437543(1),rs9918569(1),rs17180695(1),rs10435044(1),rs11768252(1),rs12535049(1),rs2355756(1),rs9648142(1),rs67823574(1),rs4422679(1),rs6943159(1),rs17266597(1),rs17273094(1),rs12540061(1),rs35847732(1),rs6951260(1),rs6952201(1),rs2355766(1),rs71536867(1),rs11981990(1),rs10224784(1),rs12530827(1),rs4143575(1),rs10464273(1),rs35505991(1),rs10464198(1),rs12537849(1),rs13232267(1),rs4401740(1),rs12699288(1),rs13229356(1),rs4568516(1),rs4373426(1),rs13238659(1),rs34562449(1),rs10265387(1),rs9638678(1),rs10253647(1),rs6969865(1),rs6460859(1),rs6460860(1),rs7786176(1),rs7786187(1),rs7786302(1),rs10276878(1),rs10231867(1),rs12699292(1),rs7790885(1),rs13310333(1),rs13310378(1),rs34400356(1),rs28621543(1),rs13238767(1),rs13238973(1),rs9632568(1),rs9632571(1),rs9632572(1),rs9632573(1),rs9632574(1),rs9632575(1),rs7786550(1),rs7809693(1),rs7790625(1),rs7790754(1),rs7809831(1),rs28404623(1),rs10263877(1),rs10248456(1),rs10264001(1),rs10248559(1),rs10251784(1),rs10251837(1),rs28674091(1),rs12699293(1),rs12699294(1),rs34233688(1),rs13312506(1),rs13312413(1),rs13312476(1),rs66803502(1),rs13223249(1),rs10255872(1),rs10255975(1),rs10271503(1),rs10256090(1),rs10226630(1),rs10256171(1),rs6968333(1),rs6968635(1),rs6460861(1),rs4548065(1),rs4255029(1),rs4335038(1),rs4479998(1),rs10260282(1),rs35483909(1),rs7810682(1),rs10264774(1),rs34990700(1),rs35006381(1),rs7779995(1),rs2355770(1),rs2355771(1),rs2355772(1),rs2355773(1),rs2355774(1),rs2355775(1),rs6957657(1),rs10280732(1),rs10281604(1),rs13438278(1)	FALSE	THSD7A
8	1	rs1065837	144990335	7.66e-09	167	1	5	14	2	145	rs138885737(1),rs113609086(1),rs11780743(1),rs34115771(1),rs4977168(1),rs4977167(1),rs72693382(1),rs10103396(1),rs10100277(1),rs7831595(1),rs12548824(1),rs4077669(1),rs4077670(1),rs7010805(1),rs4073900(1),rs4073455(1),rs7461753(1),rs56077246(1),rs7015048(1),rs7840395(1),rs4977183(1),rs11777835(1),rs9314420(1),rs3923388(1),rs3923387(1),rs6990361(1),rs60326992(1),rs7155(1),rs7014582(1),rs6558405(1),rs6558406(1),rs7822511(1),rs7819099(1),rs28455570(1),rs6984820(1),rs6992333(1),rs6558407(1),rs11777402(1),rs7833924(1),rs11778026(1),rs11786934(1),rs7016416(1),rs55836855(1),rs55646585(1),rs56117011(1),rs7002152(1),rs7006770(1),rs7017789(1),rs56401829(1),rs55895668(1),rs62522552(1),rs55984967(1),rs55812715(1),rs11782890(1),rs11136333(1),rs11136334(1),rs3135109(1),rs11993233(1),rs62522555(1),rs72693398(1),rs11136335(1),rs10107388(1),rs62522556(1),rs11136336(1),rs7003580(1),rs6989119(1),rs11136337(1),rs11782331(1),rs11783772(1),rs11783799(1),rs11782433(1),rs6983908(1),rs11784762(1),rs6988767(1),rs56034811(1),rs11784417(1),rs13439519(1),rs11136338(1),rs11784501(1),rs11136339(1),rs4073081(1),rs4073082(1),rs12541377(1),rs112979447(1),rs56334578(1),rs12543539(1),rs12549853(1),rs7464572(1),rs7462197(1),rs7832643(1),rs55754956(1),rs73715570(1),rs11778018(1),rs62523994(1),rs55786556(1),rs58579887(1),rs11777239(1),rs10092179(1),rs6558408(1),rs7010588(1),rs11784985(1),rs11780978(1),rs7357417(1),rs7010330(1),rs11783655(1),rs72695409(1),rs6993022(1),rs6981529(1),rs11781667(1),rs11787365(1),rs11136341(1),rs11787335(1),rs11136342(1),rs11785060(1),rs3935755(1),rs7013938(1),rs6991364(1),rs11786083(1),rs1134029(1),rs1134030(1),rs62530291(1),rs11775818(1),rs11544989(1),rs11989052(1),rs11136343(1),rs11136344(1),rs11136345(1),rs3936211(1),rs11778039(1),rs11780802(1),rs61512798(1),rs11784833(1),rs56261297(1),rs9100(1),rs7000180(1),rs58404036(1),rs56127523(1),rs55853893(1),rs11990215(1),rs7459603(1),rs56207135(1),rs11136251(1),rs11779776(1),rs61545625(1),rs7832646(1),rs7829343(1),rs62530297(1),rs62530298(1),rs6985003(1),rs7004804(1),rs57957974(1),rs57045990(1),rs7001174(1),rs7015812(1),rs6420181(1),rs61156785(1),rs11136252(1),rs6985603(1),rs7835415(1),rs62530310(1),rs56316167(1)	TRUE	PLEC
9	1	rs1018081	76091799	2e-08	429	51	98	31	35	214	rs10869233(1),rs4388509(1),rs4390010(1),rs10869234(1),rs11793093(1),rs11143521(1),rs10869235(1),rs10869236(1),rs4256646(1),rs7038916(1),rs10781127(1),rs6560319(1),rs10746912(1),rs7022421(1),rs4401934(1),rs10746914(1),rs7049058(1),rs7043666(1),rs10746916(1),rs7847986(1),rs11795164(1),rs7034411(1),rs17653511(1),rs10781130(1),rs7030234(1),rs4524859(1),rs11515731(1),rs10781132(1),rs17654382(1),rs7867580(1),rs117622791(1),rs78957966(1),rs7850771(1),rs11143547(1),rs4604512(1),rs7866257(1),rs117720890(1),rs10081652(1),rs6560326(1),rs7865274(1),rs10429583(1),rs12551202(1),rs11143549(1),rs10429509(1),rs12552461(1),rs10869243(1),rs13291234(1),rs17595844(1),rs7021611(1),rs7018507(1),rs4618760(1),rs74987861(1),rs4563955(1),rs71507843(1),rs10124476(1),rs78156401(1),rs10869246(1),rs10125086(1),rs10781134(1),rs7860450(1),rs11143553(1),rs11143554(1),rs6560327(1),rs7032743(1),rs4073165(1),rs4305967(1),rs1855693(1),rs1335378(1),rs1335379(1),rs79020834(1),rs10781136(1),rs7045800(1),rs10465188(1),rs10781137(1),rs1855694(1),rs80239956(1),rs10465189(1),rs10869252(1),rs11143566(1),rs7847007(1),rs77319347(1),rs78256545(1),rs10781138(1),rs10116644(1),rs80249642(1),rs117227423(1),rs12237763(1),rs75352707(1),rs1414167(1),rs2310345(1),rs7035180(1),rs12554635(1),rs78711639(1),rs10781140(1),rs1932202(1),rs79024670(1),rs76332551(1),rs1335388(1),rs1414165(1),rs10869254(1),rs6560334(1),rs11143575(1),rs11143576(1),rs11143578(1),rs76751284(1),rs10869255(1),rs10869256(1),rs7042358(1),rs11143579(1),rs10869257(1),rs11143580(1),rs10735622(1),rs2310340(1),rs1117103(1),rs11790509(1),rs1855696(1),rs1855695(1),rs76085236(1),rs11143583(1),rs10869258(1),rs11143585(1),rs10781141(1),rs4339705(1),rs7871021(1),rs1024310(1),rs11143586(1),rs117948894(1),rs1577420(1),rs1577419(1),rs10746921(1),rs10512020(1),rs80355279(1),rs75279879(1),rs10512021(1),rs17657016(1),rs1335380(1),rs76565579(1),rs967372(1),rs11143588(1),rs1497030(1),rs1113937(1),rs673326(1),rs672922(1),rs670700(1),rs280568(1),rs280567(1),rs76305364(1),rs954127(1),rs118185212(1),rs76815055(1),rs75453568(1),rs950058(1),rs7045515(1),rs11143595(1),rs639446(1),rs280571(1),rs7025620(1),rs669781(1),rs10869259(1),rs280572(1),rs7465870(1),rs1908812(1),rs1908811(1),rs2210766(1),rs10869260(1),rs7469614(1),rs1603520(1),rs2173116(1),rs11143597(1),rs10781143(1),rs10746922(1),rs61744062(1),rs11143598(1),rs77084713(1),rs169396(1),rs278743(1),rs278740(1),rs4466457(1),rs2310384(1),rs1567698(1),rs11143599(1),rs10869261(1),rs10869262(1),rs278736(1),rs278735(1),rs12683427(1),rs278732(1),rs1497028(1),rs78783868(1),rs406647(1),rs77495304(1),rs1497029(1),rs370192(1),rs370472(1),rs10746923(1),rs113696593(1),rs278769(1),rs182183(1),rs278768(1),rs278767(1),rs278766(1),rs993351(1),rs993350(1),rs278764(1),rs993185(1),rs278762(1),rs1353590(1),rs278760(1),rs278759(1),rs278758(1),rs278756(1),rs80128103(1),rs278755(1),rs10781144(1),rs278754(1),rs278752(1),rs10869264(1),rs80125965(1),rs67286026(1),rs278750(1),rs10781145(1),rs10869265(1),rs1390945(1),rs278748(1),rs407979(1),rs2492827(1),rs10781146(1),rs395937(1),rs431975(1),rs10781147(1),rs11789773(1),rs76984350(1),rs77792276(1),rs1995088(1),rs10869267(1),rs1497027(1),rs17658759(1),rs78640976(1),rs365330(1),rs68044532(1),rs7861309(1),rs1913069(1),rs7865676(1),rs10781149(1),rs275528(1),rs275522(1),rs275521(1),rs275520(1),rs275518(1),rs275517(1),rs11143621(1),rs166699(1),rs28729902(1),rs157122(1),rs1983258(1),rs157121(1),rs11143623(1),rs10869269(1),rs157117(1),rs10512022(1),rs17601294(1),rs1390946(1),rs12339193(1),rs10746924(1),rs157114(1),rs1497026(1),rs17659570(1),rs78203069(1),rs10512023(1),rs73503170(1),rs10512024(1),rs12351872(1),rs13284943(1),rs11143624(1),rs11143625(1),rs17602085(1),rs10869270(1),rs17660123(1),rs75067906(1),rs11143626(1)	FALSE	RP11-404E6.1
10	1	rs7068482	111729503	3.54e-10	514	73	81	89	69	202	rs72822383(1),rs1270852(1),rs1245924(1),rs1777744(1),rs1777745(1),rs1314612(1),rs1245906(1),rs1245907(1),rs1268466(1),rs1245909(1),rs1245910(1),rs1245912(1),rs1853189(1),rs1245913(1),rs1245914(1),rs1245915(1),rs1245916(1),rs1245917(1),rs1777746(1),rs1245918(1),rs10787216(1),rs72826111(1),rs2093405(1),rs563734(1),rs483685(1),rs577216(1),rs635131(1),rs633859(1),rs528522(1),rs678758(1),rs602449(1),rs605196(1),rs513221(1),rs479440(1),rs559735(1),rs11194892(1),rs28677155(1),rs111302144(1),rs112969382(1),rs7918523(1),rs4543916(1),rs7918778(1),rs7902806(1),rs7902911(1),rs11194893(1),rs4606415(1),rs12249715(1),rs67701529(1),rs59984897(1),rs34512391(1),rs34352553(1),rs612155(1),rs552419(1),rs7075964(1),rs2274978(1),rs2274979(1),rs7916801(1),rs536343(1),rs3740140(1),rs642938(1),rs58154613(1),rs2475275(1),rs58719275(1),rs41291880(1),rs550697(1),rs2273740(1),rs1245843(1),rs2475277(1),rs588160(1),rs3780950(1),rs575802(1),rs3780951(1),rs3824623(1),rs2273738(1),rs72828203(1),rs3780952(1),rs3780953(1),rs3737153(1),rs10399964(1),rs1815249(1),rs10884916(1),rs1889303(1),rs6584961(1),rs944968(1),rs11194907(1),rs7078789(1),rs55683820(1),rs55717725(1),rs944969(1),rs3758408(1),rs55781439(1),rs7087731(1),rs17126877(1),rs10466193(1),rs7906367(1),rs10787220(1),rs12416191(1),rs752584(1),rs10884917(1),rs72828218(1),rs6584962(1),rs12570423(1),rs7921609(1),rs12570230(1),rs59804002(1),rs11194917(1),rs17126883(1),rs17126886(1),rs11194920(1),rs11194922(1),rs11194923(1),rs11194924(1),rs12570607(1),rs12263484(1),rs734165(1),rs734164(1),rs734163(1),rs17126890(1),rs55897175(1),rs12254785(1),rs113276452(1),rs11194926(1),rs17095350(1),rs72828224(1),rs9988702(1),rs921351(1),rs975442(1),rs12569906(1),rs1376111(1),rs921348(1),rs56273398(1),rs7906904(1),rs17126902(1),rs7080576(1),rs12257668(1),rs7905306(1),rs12570145(1),rs7085888(1),rs55728195(1),rs731793(1),rs4565840(1),rs12571674(1),rs12570612(1),rs12247564(1),rs12267704(1),rs12267714(1),rs61624875(1),rs12242642(1),rs12259261(1),rs72828232(1),rs11194933(1),rs12246851(1),rs13377046(1),rs13377169(1),rs7073324(1),rs111876227(1),rs1571617(1),rs12570820(1),rs75063896(1),rs59042914(1),rs58096078(1),rs111868098(1),rs7067604(1),rs17095355(1),rs57440982(1),rs9630101(1),rs9630102(1),rs113408693(1),rs111864748(1),rs11194940(1),rs12240333(1),rs61614979(1),rs12263915(1),rs72828241(1),rs11194941(1),rs72828242(1),rs12244557(1),rs72828245(1),rs3862006(1),rs2419313(1),rs72828247(1),rs12265204(1),rs958086(1),rs56999964(1),rs7069789(1),rs17126931(1),rs2122517(1),rs7904096(1),rs7079713(1),rs7083619(1),rs17126936(1),rs10509906(1),rs10884919(1),rs12569425(1),rs61881586(1),rs6584964(1),rs61881587(1),rs7069128(1),rs9783184(1),rs17126938(1),rs3862007(1),rs12572168(1),rs61579832(1),rs28365866(1),rs7076609(1),rs12572438(1),rs12571549(1),rs57239324(1),rs4918475(1),rs7090570(1),rs11194950(1),rs2060675(1),rs10884920(1),rs12268462(1),rs7088861(1),rs7071509(1),rs35096721(1),rs12571773(1),rs11194951(1),rs10884921(1),rs10509907(1),rs56367935(1),rs72828263(1),rs113684858(1),rs2225363(1),rs56206587(1),rs7073105(1),rs1349348(1),rs7919787(1),rs59339754(1),rs4595478(1),rs148496852(1),rs111487316(1),rs113851473(1),rs11194963(1),rs10787222(1),rs4918476(1),rs4917550(1),rs61881619(1),rs10749023(1),rs10749024(1),rs2150209(1),rs4918477(1),rs17126984(1),rs17126985(1),rs112344616(1),rs2076974(1),rs2419315(1),rs10884925(1),rs11592785(1),rs7081939(1),rs10749026(1),rs7915781(1),rs1888294(1),rs1888295(1),rs2481106(1),rs72828283(1),rs10787223(1),rs2501578(1),rs3932612(1),rs1009532(1),rs111288579(1),rs2501577(1),rs2481113(1),rs2501576(1),rs2481112(1),rs6584970(1),rs2501575(1),rs2501574(1),rs2183483(1),rs1964919(1),rs1475556(1),rs2150211(1),rs12573187(1),rs928213(1),rs2900865(1),rs11194981(1),rs7923309(1),rs61881638(1),rs61881639(1),rs7086057(1),rs61456843(1),rs61881642(1),rs12261598(1),rs7089507(1),rs12268910(1),rs7477704(1),rs73352924(1),rs60628834(1),rs11194997(1),rs13306109(1),rs76025286(1),rs6584971(1),rs17127118(1),rs6584972(1),rs11195006(1),rs61881647(1),rs61881648(1),rs17127128(1),rs56300906(1),rs4275548(1),rs56364548(1),rs4130278(1),rs72828298(1),rs7911181(1),rs72828299(1),rs111673086(1),rs17127133(1),rs72830404(1),rs72830406(1),rs72830407(1),rs7918758(1),rs12260509(1),rs79001385(1),rs77521331(1),rs12243027(1),rs7076402(1),rs3890722(1),rs7076772(1),rs6584973(1),rs7080762(1),rs111373328(1),rs7909632(1),rs72830418(1),rs72830420(1),rs7918659(1),rs6584974(1),rs7095778(1),rs12268286(1),rs12268290(1),rs12268337(1),rs17127145(1),rs56387600(1),rs7908495(1),rs7908878(1),rs17127148(1),rs72830425(1),rs58541021(1),rs4244276(1),rs72830427(1),rs4918483(1),rs17127151(1),rs17127153(1),rs12573269(1),rs72830430(1),rs58657490(1),rs7911875(1),rs59250950(1),rs72830431(1),rs72830432(1),rs55751012(1),rs72830436(1),rs72830437(1),rs113440680(1),rs11195024(1),rs113511609(1),rs6584980(1),rs61277339(1),rs12415370(1),rs1967840(1)	FALSE	RP11-451M19.3
11	1	rs7396943	13328979	2.37e-08	267	17	13	41	100	96	rs7947920(1),rs10500775(1),rs4757126(1),rs4757127(1),rs11022706(1),rs7938000(1),rs1481890(1),rs4757128(1),rs11600442(1),rs10766060(1),rs12419833(1),rs3901919(1),rs1963536(1),rs11022710(1),rs11022711(1),rs12788850(1),rs11022712(1),rs7112005(1),rs7108752(1),rs12802415(1),rs12417994(1),rs12419516(1),rs11022714(1),rs7124156(1),rs7949804(1),rs11022715(1),rs12800336(1),rs12281743(1),rs12288946(1),rs7118815(1),rs12808129(1),rs7112090(1),rs877822(1),rs35424804(1),rs2128115(1),rs7104311(1),rs7107711(1),rs7112233(1),rs12805064(1),rs1531755(1),rs10500776(1),rs12795287(1),rs11607529(1),rs12802573(1),rs12808273(1),rs2054605(1),rs2054604(1),rs10082688(1),rs10832005(1),rs1384018(1),rs1079764(1),rs1384017(1),rs1384016(1),rs1384015(1),rs1384014(1),rs1384013(1),rs6486109(1),rs11022718(1),rs1351522(1),rs1351521(1),rs1351520(1),rs4757133(1),rs1481881(1),rs1481880(1),rs11825452(1),rs10832006(1),rs11825504(1),rs11825506(1),rs34588274(1),rs35681858(1),rs10832007(1),rs11605518(1),rs11022721(1),rs11022722(1),rs11022723(1),rs986721(1),rs6486110(1),rs986720(1),rs16912540(1),rs1481879(1),rs11022724(1),rs1481877(1),rs1481876(1),rs4756761(1),rs4756762(1),rs4757134(1),rs79263862(1),rs11022725(1),rs11022726(1),rs747601(1),rs11603808(1),rs4372426(1),rs10500777(1),rs10832008(1),rs10832009(1),rs9783306(1),rs55957464(1),rs10766064(1),rs10766065(1),rs10766066(1),rs7120247(1),rs7117317(1),rs11022727(1),rs35601753(1),rs11022730(1),rs4757135(1),rs4756763(1),rs12786955(1),rs4757136(1),rs11022733(1),rs11022734(1),rs7125487(1),rs998089(1),rs2035380(1),rs2403661(1),rs10832011(1),rs7942486(1),rs34560638(1),rs61882109(1),rs34369393(1),rs4146385(1),rs4146386(1),rs35015902(1),rs12295734(1),rs11022735(1),rs2219998(1),rs1384030(1),rs1384029(1),rs11022738(1),rs10832012(1),rs900147(1),rs900146(1),rs900145(1),rs7109016(1),rs900144(1),rs10832013(1),rs10832014(1),rs1384028(1),rs1384027(1),rs1384026(1),rs1384025(1),rs11022742(1),rs1384024(1),rs11022743(1),rs4757138(1),rs2279287(1),rs2279286(1),rs2279285(1),rs2279284(1),rs61882122(1),rs7928655(1),rs4757139(1),rs4757140(1),rs12361893(1),rs4603287(1),rs1351525(1),rs72867447(1),rs1481892(1),rs2403662(1),rs3993105(1),rs7926712(1),rs34862781(1),rs4414197(1),rs4146388(1),rs4757141(1),rs11022749(1),rs11022750(1),rs11022751(1),rs11022752(1),rs10832017(1),rs4353253(1),rs1481891(1),rs11022753(1),rs36170258(1),rs10832018(1),rs7107287(1),rs11022754(1),rs10832019(1),rs7934154(1),rs12290622(1),rs34148132(1),rs11022755(1),rs34796300(1),rs11022756(1),rs10766073(1),rs7951393(1),rs11605776(1),rs10766074(1),rs10766075(1),rs6486116(1),rs7949336(1),rs7937432(1),rs7938307(1),rs7938308(1),rs10832020(1),rs11022757(1),rs7114573(1),rs6486118(1),rs6486119(1),rs6486120(1),rs10832021(1),rs4757142(1),rs4757144(1),rs4757145(1),rs55769038(1),rs10741616(1),rs11022762(1),rs10832022(1),rs10766076(1),rs12805304(1),rs11022765(1),rs9633835(1),rs11824092(1),rs34188368(1),rs61882381(1),rs11022766(1),rs28711392(1),rs10766077(1),rs1982350(1),rs7924734(1),rs7941761(1),rs11022768(1),rs11022769(1),rs6486121(1),rs7947951(1),rs10832027(1),rs2896635(1),rs1037169(1),rs6486122(1),rs7937060(1),rs10766078(1),rs1562438(1),rs1026071(1),rs12274451(1),rs12421530(1),rs3816360(1),rs7126303(1)	FALSE	ARNTL
11	1	rs174592	61618608	1e-09	186	34	37	25	15	75	rs198457(1),rs198421(1),rs198462(1),rs198459(1),rs10792318(1),rs55903902(1),rs2269928(1),rs149803(1),rs174528(1),rs174529(1),rs174530(1),rs7943728(1),rs108499(1),rs509360(1),rs174532(1),rs174533(1),rs174534(1),rs174535(1),rs174536(1),rs174537(1),rs61896141(1),rs102275(1),rs102274(1),rs174538(1),rs4246215(1),rs174541(1),rs174544(1),rs174545(1),rs174546(1),rs174547(1),rs174548(1),rs174549(1),rs174550(1),rs174553(1),rs174554(1),rs174555(1),rs174556(1),rs174559(1),rs174560(1),rs174561(1),rs174562(1),rs174564(1),rs28456(1),rs174566(1),rs174567(1),rs174568(1),rs968567(1),rs99780(1),rs1535(1),rs174572(1),rs61897793(1),rs174573(1),rs174574(1),rs174575(1),rs2727270(1),rs2727271(1),rs174576(1),rs2524299(1),rs174577(1),rs2072113(1),rs2072114(1),rs174578(1),rs174579(1),rs174580(1),rs174581(1),rs174582(1),rs174583(1),rs174584(1),rs174587(1),rs93923(1),rs174589(1),rs174590(1),rs174591(1),rs61897795(1),rs174593(1),rs174594(1),rs174595(1),rs174597(1),rs174598(1),rs174599(1),rs174600(1),rs174601(1),rs97384(1),rs526126(1),rs174603(1),rs174604(1),rs174605(1),rs174608(1),rs174611(1),rs174621(1),rs174622(1),rs174627(1),rs174628(1),rs422249(1),rs174448(1),rs174449(1),rs174451(1),rs174453(1),rs174634(1),rs174635(1),rs174454(1),rs1000778(1),rs174455(1),rs174456(1),rs1151144(1),rs1295988(1),rs174457(1),rs174458(1),rs174459(1),rs174460(1),rs174461(1),rs174462(1),rs174463(1),rs693672(1),rs174465(1)	FALSE	FADS2
11	1	rs12575685	70517927	3.22e-08	75	13	13	5	12	32	rs11237057(1),rs525304(1),rs2509835(1),rs471931(1),rs11237113(1),rs10899361(1),rs514519(1),rs4980632(1),rs7104178(1),rs7101900(1),rs10899370(1),rs7937913(1),rs7949600(1),rs1281(1),rs11237165(1),rs2282489(1),rs12365651(1),rs7940843(1),rs10899375(1),rs11237176(1),rs11237177(1),rs72948949(1),rs7926849(1),rs10793250(1),rs4367966(1),rs10793253(1),rs7117514(1),rs947858(1),rs11603415(1),rs10899388(1),rs2154979(1),rs10501403(1),rs11237238(1),rs11237250(1),rs12421506(1),rs12422081(1),rs11602121(1),rs11601579(1),rs11601580(1),rs11237269(1),rs11607833(1),rs11607899(1),rs28441399(1),rs61185009(1),rs1664193(1),rs2440885(1),rs17344089(1),rs2015582(1),rs77322439(1)	FALSE	SHANK2
12	1	rs61942639	111184850	2.1e-08	638	435	23	53	42	85	rs10850838(1),rs1055794(1),rs4766488(1),rs10850891(1),rs4766640(1),rs4766641(1),rs4766489(1),rs4766642(1),rs36005925(1),rs34278224(1),rs12424824(1),rs4766646(1),rs2338753(1),rs1912516(1),rs6606679(1),rs2338754(1),rs12426216(1),rs61940917(1),rs10082809(1),rs12311147(1),rs35769760(1),rs11064963(1),rs2041911(1),rs12829374(1),rs12303612(1),rs768923(1),rs12427218(1),rs12425593(1),rs7309729(1),rs7310752(1),rs12425220(1),rs11065009(1),rs7308194(1),rs11065030(1),rs11065031(1),rs12300769(1),rs11832936(1),rs12300631(1),rs58792942(1),rs1426374(1),rs67917264(1),rs7306072(1),rs12311063(1),rs7308785(1),rs12306972(1),rs10774545(1),rs12316812(1),rs11065129(1),rs17789061(1),rs12300649(1),rs12297035(1),rs12315174(1),rs7309141(1),rs11065209(1),rs11065239(1),rs10492229(1),rs7975364(1),rs61940949(1),rs933851(1),rs7952823(1),rs12296821(1),rs7296679(1),rs7304243(1),rs3026427(1),rs10774599(1),rs12300276(1),rs1986123(1),rs61940957(1),rs11065612(1),rs3026444(1),rs3026445(1),rs4766428(1),rs75013764(1),rs76858926(1),rs61942560(1),rs4630352(1),rs11065628(1),rs3026482(1),rs1860561(1),rs12313391(1),rs73206861(1),rs12811603(1),rs6606684(1),rs28609096(1),rs28637922(1),rs28555214(1),rs34840178(1),rs111298771(1),rs28813775(1),rs28764794(1),rs28811332(1),rs7976889(1),rs12822385(1),rs10744765(1),rs3759384(1),rs11065647(1),rs6606686(1),rs10160981(1),rs7958683(1),rs1968048(1),rs9652060(1),rs10735076(1),rs4766492(1),rs6606687(1),rs4766497(1),rs6606688(1),rs10849900(1),rs6606689(1),rs2028004(1),rs4766500(1),rs4766430(1),rs1265742(1),rs1265744(1),rs684596(1),rs1502337(1),rs1106724(1),rs11065688(1),rs3864937(1),rs12313203(1),rs61942632(1),rs2339524(1),rs11065706(1),rs10774603(1),rs7960552(1),rs11833225(1),rs16940970(1),rs7298249(1),rs61942637(1),rs12305489(1),rs472007(1),rs605266(1),rs12300445(1),rs12231451(1),rs11611780(1),rs11065719(1),rs850518(1),rs850517(1),rs850515(1),rs850514(1),rs2520217(1),rs850511(1),rs850510(1),rs6489925(1),rs10083024(1),rs7958142(1),rs7974845(1),rs7966263(1),rs6489954(1),rs7960825(1),rs59322673(1),rs2188399(1),rs1811173(1),rs6490098(1),rs4766431(1),rs876373(1),rs2238147(1),rs2283351(1),rs35413295(1),rs12811498(1),rs7310478(1),rs35748628(1),rs12816507(1),rs11609385(1),rs4766513(1),rs4766514(1),rs4766515(1),rs66929071(1),rs2238149(1),rs11612727(1),rs35695736(1),rs35841288(1),rs113505886(1),rs61940989(1),rs1468131(1),rs35762292(1),rs67724903(1),rs66525670(1),rs12819646(1),rs7316287(1),rs7306787(1)	TRUE	PPP1CC
17	1	rs228768	42191893	6.93e-09	265	101	8	13	27	116	rs1642595(1),rs1642594(1),rs1731885(1),rs7215801(1),rs228779(1),rs2631307(1),rs2523159(1),rs170640(1),rs228787(1),rs426852(1),rs375677(1),rs228754(1),rs2631293(1),rs228762(1),rs228759(1),rs376816(1),rs850856(1),rs377963(1),rs479044(1),rs81367(1),rs190144(1),rs228757(1),rs2631290(1),rs368328(1),rs454192(1),rs4793076(1),rs4793077(1),rs2931277(1),rs189050(1),rs228746(1),rs228748(1),rs228749(1),rs228750(1),rs170634(1),rs615070(1),rs850851(1),rs12940978(1),rs2523162(1),rs2523161(1),rs609292(1),rs1684662(1),rs575798(1),rs425038(1),rs408282(1),rs400460(1),rs183462(1),rs170636(1),rs228764(1),rs228765(1),rs228766(1),rs170637(1),rs228767(1),rs228769(1),rs189049(1),rs433610(1),rs62078931(1),rs11079983(1),rs4793079(1),rs4793080(1),rs4239142(1),rs117697841(1),rs186603(1),rs11652763(1),rs56412041(1),rs56215655(1),rs184478(1),rs227578(1),rs227577(1),rs2905983(1),rs2526022(1),rs2526021(1),rs2526020(1),rs8078174(1),rs2631299(1),rs2905982(1),rs227581(1),rs227580(1),rs227579(1),rs227584(1),rs227583(1),rs2246287(1),rs2251165(1),rs2631295(1),rs2905981(1),rs730228(1),rs13726(1),rs2905980(1),rs7214001(1),rs67143613(1),rs2040810(1),rs7207464(1),rs12944572(1),rs6503488(1),rs6503489(1),rs6503490(1),rs12947939(1),rs7216294(1),rs7213436(1),rs1135215(1),rs7220138(1),rs7212573(1),rs7212854(1),rs7217858(1),rs3826412(1),rs12937692(1),rs7214540(1),rs3180912(1),rs7214273(1),rs721769(1),rs11080007(1),rs2240226(1),rs9898613(1),rs7089(1),rs11656871(1),rs8079310(1),rs9911991(1),rs4473241(1),rs9910055(1),rs9895423(1),rs2071167(1),rs2855818(1),rs2269908(1),rs2269907(1),rs2269906(1),rs2269905(1),rs8072954(1),rs113844752(1),rs58392387(1),rs10208(1),rs11656758(1),rs12935898(1),rs12451882(1),rs9899127(1),rs11652651(1),rs9906807(1),rs7222349(1),rs9901595(1),rs9906669(1),rs8074740(1),rs4793083(1),rs9916444(1),rs11656316(1),rs9896789(1),rs4793084(1),rs4793085(1),rs4793086(1),rs9893756(1),rs2079008(1),rs7209801(1),rs7225868(1),rs12937114(1),rs2072081(1),rs13306780(1),rs2857078(1),rs45530735(1),rs2857082(1)	FALSE	HDAC5
Lead SNPs identified in BIP Common GWAS-by-Subtraction model
CHR	F	SNP	BP	P	TOTAL	NSIG	S05	S01	S001	S0001	SP2	nearestGene
1	1	rs6673880	2373168	6.33e-11	95	11	24	3	2	55	rs4648841(1),rs4233033(1),rs2494439(1),rs2494639(1),rs80047719(1),rs4592207(1),rs58946679(1),rs6688934(1),rs2494425(1),rs6673661(1),rs6659405(1),rs6669420(1),rs12563838(1),rs4648844(1),rs6678847(1),rs6687012(1),rs11581548(1),rs942820(1),rs1555789(1),rs867810(1),rs867809(1),rs10752743(1),rs10797425(1),rs10797426(1),rs34211380(1),rs34506253(1),rs4648845(1),rs61763911(1),rs12037821(1),rs4648846(1),rs749719(1),rs10910077(1),rs10910078(1),rs61277936(1),rs16824398(1),rs16824399(1),rs35886181(1),rs2477686(1),rs4648635(1),rs4648636(1),rs2494635(1),rs2477689(1),rs2477690(1),rs2494634(1),rs1998760(1),rs1998759(1),rs2985849(1),rs2477692(1),rs12042427(1),rs2477693(1),rs2494633(1),rs2494632(1),rs2494631(1),rs2494630(1),rs2477695(1),rs55780582(1),rs4648637(1),rs2494627(1),rs75509160(1),rs10910081(1)	PLCH2
1	1	rs3795310	8431607	2.04e-08	543	100	104	105	73	161	rs299688(1),rs299692(1),rs299693(1),rs299694(1),rs299695(1),rs299696(1),rs299697(1),rs11121152(1),rs6577481(1),rs12061726(1),rs72862694(1),rs2120459(1),rs1472878(1),rs12027657(1),rs35288526(1),rs11121153(1),rs12122933(1),rs7537923(1),rs11121154(1),rs12727604(1),rs12728882(1),rs12121507(1),rs10864345(1),rs2401092(1),rs11121156(1),rs77253658(1),rs72864229(1),rs11121159(1),rs1107286(1),rs1107284(1),rs966134(1),rs6694282(1),rs78641116(1),rs1466655(1),rs1466654(1),rs1467013(1),rs72635792(1),rs11121161(1),rs11121162(1),rs10779701(1),rs55985071(1),rs55819363(1),rs4908750(1),rs11583580(1),rs11121164(1),rs76546460(1),rs12132135(1),rs7517675(1),rs1844583(1),rs11585805(1),rs2292242(1),rs9645401(1),rs11584036(1),rs80046868(1),rs10449318(1),rs1473497(1),rs1473496(1),rs12142465(1),rs12565834(1),rs1058619(1),rs2289731(1),rs12143547(1),rs11585385(1),rs35167234(1),rs1055236(1),rs77883943(1),rs10399665(1),rs11588961(1),rs7511857(1),rs1064826(1),rs1058790(1),rs1889854(1),rs1889853(1),rs11121171(1),rs11121172(1),rs1058766(1),rs11581418(1),rs13596(1),rs2252865(1),rs2289732(1),rs9628991(1),rs3765972(1),rs3753275(1),rs6684863(1),rs11580417(1),rs12079653(1),rs11121174(1),rs894875(1),rs902355(1),rs6678140(1),rs11121176(1),rs2708633(1),rs11583012(1),rs2636314(1),rs56812469(1),rs3765971(1),rs2708630(1),rs2120461(1),rs2708628(1),rs2661863(1),rs55823627(1),rs2784737(1),rs2708631(1),rs2708632(1),rs2784738(1),rs301796(1),rs2748456(1),rs301795(1),rs301792(1),rs301791(1),rs301790(1),rs301789(1),rs2661868(1),rs1763838(1),rs1763839(1),rs159960(1),rs301804(1),rs2708625(1),rs301805(1),rs301806(1),rs159961(1),rs301807(1),rs302714(1),rs301808(1),rs301797(1),rs301798(1),rs301799(1),rs302719(1),rs159962(1),rs172531(1),rs301801(1),rs301802(1),rs2784739(1),rs301803(1),rs2784740(1),rs301819(1),rs301818(1),rs159963(1),rs301816(1),rs11581328(1),rs301814(1),rs301811(1),rs301810(1),rs11121182(1),rs12080583(1),rs4908760(1),rs114812780(1),rs751790(1),rs910581(1),rs7543004(1),rs1922983(1),rs12061328(1),rs6577488(1),rs2399145(1),rs4995074(1),rs4351668(1),rs4463697(1),rs6577489(1),rs1024197(1),rs1884352(1),rs12409937(1),rs7551849(1),rs11121186(1),rs12568293(1),rs12724979(1),rs12046643(1),rs67959876(1),rs12753546(1),rs6674651(1),rs10864353(1),rs10864354(1),rs11121188(1),rs4908761(1),rs6677736(1),rs4908501(1),rs55858268(1),rs7527389(1),rs12117910(1),rs7518608(1),rs7530745(1),rs12403339(1),rs4908503(1),rs12759741(1),rs11584261(1),rs6669503(1),rs10864355(1),rs12735687(1),rs10864356(1),rs11121194(1),rs7542312(1),rs7520617(1),rs6668508(1),rs6577491(1),rs6577492(1),rs6577494(1),rs7539382(1),rs2399143(1),rs6656249(1),rs6577496(1),rs2144463(1),rs11121197(1),rs12131864(1),rs61783642(1),rs7518744(1),rs1463051(1),rs1463050(1),rs1463049(1),rs10492966(1),rs10492965(1),rs11121199(1),rs12401496(1),rs12136689(1),rs35865480(1),rs12145445(1),rs6577497(1),rs6702060(1),rs12120824(1),rs4581300(1),rs6577499(1),rs2016084(1),rs6577501(1),rs6577502(1),rs1473420(1),rs12756257(1),rs28422051(1),rs9730025(1),rs74324642(1),rs1463055(1),rs7530863(1),rs12410336(1),rs12405049(1),rs71641052(1),rs11121201(1),rs11121202(1),rs1061039(1),rs1934138(1),rs17386448(1),rs6670508(1),rs11121203(1),rs7526171(1),rs6675443(1),rs6664111(1),rs922366(1),rs11121204(1),rs4908768(1),rs12134896(1),rs1809332(1),rs11121205(1),rs79769442(1),rs6681362(1),rs1318218(1),rs2100888(1),rs4480384(1),rs12136766(1),rs55802878(1),rs74640733(1),rs6701331(1),rs74521170(1),rs7532459(1),rs7544052(1),rs1953827(1),rs7513420(1),rs11121209(1),rs1381928(1),rs6674832(1),rs2401137(1),rs10779704(1),rs7520025(1),rs6577509(1),rs1463052(1),rs4908769(1),rs6577513(1),rs2401138(1),rs1463053(1),rs6692693(1),rs11121210(1),rs6577514(1),rs6577515(1),rs6577516(1),rs3737670(1),rs34430711(1),rs10864360(1),rs56305243(1),rs11121212(1),rs10864361(1),rs4908505(1),rs4908506(1),rs6695867(1),rs10864362(1),rs11121215(1),rs6577517(1),rs2045820(1),rs4908507(1),rs11121216(1),rs7556169(1),rs12122666(1),rs6693009(1),rs35463090(1),rs12075458(1),rs7554486(1),rs11121221(1),rs11121222(1),rs12125525(1),rs4908774(1),rs7553298(1),rs11121223(1),rs11121224(1),rs953043(1),rs6693127(1),rs953535(1),rs12121933(1),rs12030885(1),rs12128827(1),rs12567592(1),rs139184490(1),rs4908775(1),rs4908508(1),rs12024032(1),rs12028160(1),rs4908511(1),rs12144098(1),rs12403640(1),rs2401189(1),rs6677718(1),rs12123076(1),rs7513880(1),rs11121232(1),rs6698830(1),rs6690928(1),rs12143686(1),rs2029706(1),rs7546225(1),rs2185205(1),rs2131676(1),rs4908781(1),rs4908782(1),rs11121239(1),rs6577528(1),rs28620458(1)	RERE
1	1	rs61786047	29032580	3.48e-08	83	21	5	7	6	44	rs72659845(1),rs501823(1),rs61783801(1),rs61783808(1),rs113801190(1),rs61783833(1),rs61783837(1),rs61783839(1),rs61785968(1),rs41264145(1),rs61785985(1),rs72663804(1),rs13373966(1),rs61786001(1),rs9426386(1),rs4252989(1),rs61786035(1),rs6673481(1),rs9426298(1),rs7534265(1),rs4610974(1),rs6676557(1),rs9426394(1),rs61786043(1),rs61786045(1),rs56169259(1),rs112931805(1),rs61786059(1),rs11799532(1),rs142840389(1),rs77208577(1),rs61787564(1),rs61787565(1),rs72663851(1),rs61787566(1),rs61787567(1),rs17340752(1),rs61787572(1),rs61787580(1),rs7525656(1),rs61787581(1),rs569356(1),rs1042114(1),rs533123(1),rs525672(1),rs61783570(1),rs369247(1),rs482692(1),rs204054(1),rs556408(1),rs204051(1),rs527931(1),rs618886(1),rs414491(1),rs499062(1),rs172172(1),rs521809(1)	GMEB1
1	1	rs56335113	30427639	4.99e-11	169	3	9	6	53	98	rs6655990(1),rs418806(1),rs448357(1),rs12756043(1),rs267655(1),rs4949232(1),rs12077537(1),rs12080843(1),rs1104698(1),rs12071310(1),rs12067413(1),rs12067450(1),rs1498238(1),rs1498239(1),rs10798927(1),rs4245639(1),rs16833076(1),rs1498243(1),rs4949521(1),rs10914662(1),rs7519676(1),rs1503771(1),rs11583644(1),rs11583665(1),rs4949236(1),rs12086315(1),rs904303(1),rs4949238(1),rs4949524(1),rs59131678(1),rs57283666(1),rs12407717(1),rs2015244(1),rs12740833(1),rs267700(1),rs1009080(1),rs4949526(1),rs267698(1),rs6679167(1),rs1498232(1),rs12044736(1),rs2008141(1),rs267703(1),rs6694545(1),rs72658983(1),rs4949240(1),rs72658984(1),rs10914691(1),rs10798942(1),rs75169985(1),rs904301(1),rs12401298(1),rs1874783(1),rs368407(1),rs10798946(1),rs267711(1),rs267710(1),rs10753284(1),rs267708(1),rs1498231(1),rs1498230(1),rs4949527(1),rs12025200(1),rs10798955(1),rs10914733(1),rs1603722(1),rs7416977(1),rs1498229(1),rs4949528(1),rs2133119(1),rs12561838(1),rs267684(1),rs267685(1),rs267686(1),rs1985013(1),rs10798964(1),rs4949530(1),rs1814749(1),rs2014104(1),rs904299(1),rs904300(1),rs4949241(1),rs7527635(1),rs267678(1),rs2173363(1),rs267681(1),rs10127492(1),rs10914754(1),rs10798973(1),rs10798974(1),rs10798975(1),rs10442624(1),rs267690(1),rs10753288(1),rs267691(1),rs185573(1),rs267692(1),rs267693(1),rs7541691(1),rs409226(1),rs904307(1),rs873508(1),rs401527(1),rs12564962(1),rs10914771(1),rs10798985(1),rs10753289(1),rs7522514(1),rs7551226(1),rs4949534(1),rs1108611(1),rs4949535(1),rs11580314(1),rs4617453(1),rs427552(1),rs452132(1),rs495608(1),rs12034031(1),rs10914777(1),rs393992(1),rs56155090(1),rs55644110(1),rs415749(1),rs390770(1),rs4949536(1),rs422587(1),rs407899(1),rs400092(1),rs12124278(1),rs12127294(1),rs400723(1),rs387974(1),rs379533(1),rs12032000(1),rs4949537(1),rs4949242(1),rs1498233(1),rs1603724(1),rs7533243(1),rs10914821(1),rs61766487(1),rs1874785(1),rs10914832(1),rs1391490(1),rs1874784(1),rs746565(1),rs746564(1),rs746563(1),rs735826(1),rs7511843(1),rs34373802(1),rs904306(1),rs904304(1),rs10799024(1),rs10799026(1),rs10914865(1),rs10753300(1)	RP11-179G8.1
1	1	rs11210892	44100084	2.73e-11	599	145	8	39	183	224	rs839997(1),rs4660731(1),rs1749960(1),rs1749961(1),rs710251(1),rs11586272(1),rs11210840(1),rs839753(1),rs839756(1),rs839757(1),rs1762343(1),rs2494997(1),rs1999674(1),rs2842182(1),rs6692611(1),rs2782651(1),rs2782657(1),rs2842198(1),rs12069733(1),rs2992038(1),rs2842173(1),rs2842172(1),rs2494996(1),rs867605(1),rs2842192(1),rs34898652(1),rs882464(1),rs2819341(1),rs10789434(1),rs11210860(1),rs2152113(1),rs11577403(1),rs2819330(1),rs2819332(1),rs2782639(1),rs2842189(1),rs2782640(1),rs951740(1),rs1889588(1),rs2782641(1),rs2039530(1),rs2842188(1),rs2819333(1),rs2819334(1),rs2819335(1),rs2842187(1),rs2819336(1),rs11580258(1),rs2819339(1),rs2842185(1),rs2842183(1),rs10890253(1),rs2842178(1),rs2494995(1),rs2842176(1),rs2842175(1),rs11580074(1),rs11210869(1),rs10789435(1),rs3000761(1),rs68191270(1),rs12076635(1),rs61769611(1),rs2842194(1),rs11210871(1),rs10890255(1),rs2478978(1),rs11586016(1),rs12089622(1),rs2842186(1),rs943513(1),rs1887402(1),rs79265289(1),rs16830922(1),rs3001723(1),rs2819340(1),rs2842171(1),rs6678785(1),rs10789436(1),rs650729(1),rs663618(1),rs552638(1),rs752963(1),rs2004899(1),rs1808730(1),rs2015628(1),rs2077652(1),rs16830935(1),rs3791134(1),rs16830948(1),rs16830952(1),rs3791136(1),rs3791137(1),rs3791138(1),rs3828149(1),rs3828150(1),rs6698389(1),rs61769642(1),rs3791139(1),rs3791140(1),rs501299(1),rs61769643(1),rs10890261(1),rs11210881(1),rs573350(1),rs605709(1),rs72673082(1),rs583040(1),rs674725(1),rs673253(1),rs673242(1),rs10890265(1),rs11210884(1),rs12026752(1),rs11210885(1),rs56175694(1),rs3791144(1),rs596522(1),rs492929(1),rs530373(1),rs17371903(1),rs631248(1),rs11210886(1),rs512579(1),rs539096(1),rs519669(1),rs11210887(1),rs549845(1),rs11210888(1),rs499257(1),rs3791151(1),rs10890267(1),rs603542(1),rs55684236(1),rs588657(1),rs12075670(1),rs516790(1),rs516921(1),rs517849(1),rs11804031(1),rs667676(1),rs653953(1),rs571862(1),rs641365(1),rs641351(1),rs639929(1),rs80194172(1),rs77236314(1),rs16831024(1),rs1143701(1),rs1143702(1),rs9783098(1),rs673485(1),rs643445(1),rs559575(1),rs531459(1),rs628342(1),rs2916568(1),rs78263269(1),rs77274018(1),rs115429924(1),rs140786067(1),rs10890268(1),rs12405972(1),rs2970609(1),rs2970610(1),rs61769649(1),rs1972794(1),rs585711(1),rs585652(1),rs35393217(1),rs664728(1),rs11210893(1),rs664336(1),rs530201(1),rs11210894(1),rs11210895(1),rs35290231(1),rs11210896(1),rs2970606(1),rs564318(1),rs486883(1),rs12045413(1),rs649504(1),rs574736(1),rs636547(1),rs581005(1),rs112407523(1),rs2367724(1),rs694197(1),rs483679(1),rs594293(1),rs609171(1),rs620851(1),rs530531(1),rs623965(1),rs55666439(1),rs61768370(1),rs72883034(1),rs6429631(1),rs617521(1),rs513862(1),rs519357(1),rs517191(1),rs660899(1),rs12041746(1),rs61768371(1),rs2274465(1),rs11210900(1),rs11589584(1),rs509173(1),rs559481(1),rs61768372(1),rs113758528(1),rs76017264(1),rs4336891(1),rs11590619(1),rs1973512(1),rs10789441(1),rs489319(1),rs607062(1),rs618678(1),rs3791033(1),rs586339(1),rs10789442(1),rs55693463(1),rs9787076(1),rs3791034(1),rs4660257(1),rs4660740(1),rs6697354(1),rs61768374(1),rs113688544(1),rs1971342(1),rs11805774(1),rs17401357(1),rs3791035(1),rs3791036(1),rs2270972(1),rs56319043(1),rs112984125(1),rs304303(1),rs17531412(1),rs6429636(1),rs112361411(1),rs111854184(1),rs76760124(1),rs10890273(1),rs11810109(1),rs12410155(1),rs12410444(1),rs11210907(1),rs10890275(1),rs4660259(1),rs4660260(1),rs4660743(1),rs3862228(1),rs76546746(1),rs6429637(1),rs6673970(1),rs3791040(1),rs3791041(1),rs10749850(1),rs1013793(1),rs1029632(1),rs1472661(1),rs59305903(1),rs6686238(1),rs6696529(1),rs6429638(1),rs2158956(1),rs28833034(1),rs112646031(1),rs7549094(1),rs7551551(1),rs7511800(1),rs56338811(1),rs56367078(1),rs56701980(1),rs12062824(1),rs6668616(1),rs11584382(1),rs6669157(1),rs6700256(1),rs6429639(1),rs3791042(1),rs3791043(1),rs3791044(1),rs6678767(1),rs11210912(1),rs61768408(1),rs11581514(1),rs11587515(1),rs11210913(1),rs11210914(1),rs72678674(1),rs112518613(1),rs7513994(1),rs6664485(1),rs6665014(1),rs7520053(1),rs7551644(1),rs4660261(1),rs3791046(1),rs11210916(1),rs6656457(1),rs4660745(1),rs11210917(1),rs3791047(1),rs7531165(1),rs7516647(1),rs10890280(1),rs72678680(1),rs7529895(1),rs11587427(1),rs12119149(1),rs61768432(1),rs55695044(1),rs7543520(1),rs11590279(1),rs2158954(1),rs12083110(1),rs10890281(1),rs7546040(1),rs12354267(1),rs917294(1),rs3791050(1),rs3791054(1),rs72678691(1),rs12044961(1),rs11210922(1),rs3791068(1),rs12037700(1),rs3011216(1),rs37452(1),rs3791075(1),rs12046114(1),rs3011217(1),rs3011219(1),rs2906471(1),rs3011220(1),rs7542434(1),rs12723279(1),rs11210931(1),rs7552219(1),rs12040333(1),rs2367804(1),rs713191(1),rs3791076(1),rs2040950(1),rs3011222(1),rs3011223(1),rs3011224(1),rs2906468(1),rs3011225(1),rs3094954(1),rs4660753(1),rs4660754(1),rs2906466(1),rs3791085(1),rs58854399(1),rs3791087(1),rs3011228(1),rs3791089(1),rs3791090(1),rs3791092(1),rs2906458(1),rs2906457(1),rs2428853(1),rs2788371(1),rs2527777(1),rs2527776(1),rs2428852(1),rs810680(1),rs803679(1),rs803678(1),rs803677(1),rs803676(1),rs803675(1),rs2428851(1),rs2485996(1),rs2428854(1),rs803683(1),rs803682(1),rs803681(1),rs803680(1),rs783303(1),rs783302(1),rs3791102(1),rs11210934(1),rs11210935(1),rs2428964(1),rs4314918(1),rs3791112(1),rs6674176(1),rs2486011(1),rs4660262(1),rs3120802(1),rs3120803(1),rs1636876(1),rs2428962(1),rs9326136(1),rs11210936(1),rs11578313(1),rs2352990(1),rs4031031(1),rs12127226(1),rs2108202(1),rs6801(1),rs12726706(1),rs3762422(1),rs2242637(1),rs12127737(1),rs6671164(1),rs34830883(1),rs11210937(1),rs9727068(1),rs12737898(1),rs6680421(1),rs4448553(1),rs3791116(1),rs2240447(1),rs7556565(1),rs6675620(1),rs4660263(1),rs4660758(1),rs2301993(1),rs12145999(1),rs3828146(1),rs3791119(1),rs3791120(1),rs4660759(1),rs7412307(1),rs7161(1),rs4660761(1),rs12410334(1),rs4567315(1),rs2993619(1),rs12738136(1),rs12403025(1),rs12403036(1),rs10890286(1),rs1362153(1),rs11210939(1),rs113551349(1),rs3791129(1)	PTPRF
1	1	rs12129573	73768366	1.01e-16	1144	0	5	33	118	988	rs76858387(1),rs11588262(1),rs12135442(1),rs1917883(1),rs35998080(1),rs12117216(1),rs12566027(1),rs1949888(1),rs12044362(1),rs1852233(1),rs12142655(1),rs11210070(1),rs11210071(1),rs11210072(1),rs11210073(1),rs12136862(1),rs12134034(1),rs10889993(1),rs7544848(1),rs12140851(1),rs1608923(1),rs12138089(1),rs2422320(1),rs2259126(1),rs2422321(1),rs6694836(1),rs12145230(1),rs12137869(1),rs12137935(1),rs12137963(1),rs2422322(1),rs67133442(1),rs11578300(1),rs1525980(1),rs12145223(1),rs11210074(1),rs662655(1),rs6656687(1),rs2841192(1),rs12144768(1),rs12129942(1),rs940917(1),rs7546928(1),rs1917881(1),rs2901713(1),rs1525979(1),rs1525978(1),rs12129026(1),rs12735281(1),rs10889994(1),rs12066492(1),rs4649968(1),rs4650157(1),rs12025823(1),rs7519251(1),rs11210075(1),rs11210076(1),rs4650158(1),rs12126853(1),rs6670128(1),rs6424496(1),rs6657272(1),rs11210077(1),rs6684318(1),rs1852232(1),rs1525996(1),rs12401308(1),rs11210079(1),rs1917882(1),rs11210080(1),rs12132492(1),rs6668412(1),rs6679710(1),rs940918(1),rs11210081(1),rs12143796(1),rs11210082(1),rs12565252(1),rs1405051(1),rs6679116(1),rs12752778(1),rs12039928(1),rs6689491(1),rs6657082(1),rs61774086(1),rs12136682(1),rs11210084(1),rs11210085(1),rs1464952(1),rs12117582(1),rs12727364(1),rs7523396(1),rs7525762(1),rs12121441(1),rs7529752(1),rs10493513(1),rs10493514(1),rs9970090(1),rs4233091(1),rs11210091(1),rs4330880(1),rs11210092(1),rs12128225(1),rs4579707(1),rs12127282(1),rs4650165(1),rs12760667(1),rs4526565(1),rs4271155(1),rs4272573(1),rs11210094(1),rs4650167(1),rs12724056(1),rs7536364(1),rs6424507(1),rs12745861(1),rs6682845(1),rs11210095(1),rs4584349(1),rs4590631(1),rs61772284(1),rs12122377(1),rs12137361(1),rs4269731(1),rs11210099(1),rs7516673(1),rs4456055(1),rs11210100(1),rs6667006(1),rs4409593(1),rs4328030(1),rs4649972(1),rs35531383(1),rs6667756(1),rs4344272(1),rs4233093(1),rs12724536(1),rs12042865(1),rs7540296(1),rs12025473(1),rs66820357(1),rs6694433(1),rs6657069(1),rs6659679(1),rs12044276(1),rs12405997(1),rs11210103(1),rs4233096(1),rs12137741(1),rs12118981(1),rs7516446(1),rs4298682(1),rs34477433(1),rs4344273(1),rs12118352(1),rs12097442(1),rs12126618(1),rs12119161(1),rs12734738(1),rs11210105(1),rs4592217(1),rs12567284(1),rs4559446(1),rs6424508(1),rs10889999(1),rs11210108(1),rs12134234(1),rs12127938(1),rs12143820(1),rs11210111(1),rs4604650(1),rs4491023(1),rs11210112(1),rs12410787(1),rs6690611(1),rs6657470(1),rs12021955(1),rs12022006(1),rs34631243(1),rs11210114(1),rs7554291(1),rs11210115(1),rs7519995(1),rs6693460(1),rs7526372(1),rs7552256(1),rs9919151(1),rs11210117(1),rs11210118(1),rs4649975(1),rs11210119(1),rs7525662(1),rs7528197(1),rs7528312(1),rs11210120(1),rs4649976(1),rs4614208(1),rs12755125(1),rs12134194(1),rs12409116(1),rs11210121(1),rs35493511(1),rs35967561(1),rs35449387(1),rs12759558(1),rs4650177(1),rs4650178(1),rs4650180(1),rs4650181(1),rs61773609(1),rs35312548(1),rs11589392(1),rs34535929(1),rs55859451(1),rs56193390(1),rs55954633(1),rs56224832(1),rs55834926(1),rs7542203(1),rs7549892(1),rs7549985(1),rs12139090(1),rs139705609(1),rs35205560(1),rs79767231(1),rs137948505(1),rs76588403(1),rs12409235(1),rs12748358(1),rs12409265(1),rs12402991(1),rs11811400(1),rs4623647(1),rs6681060(1),rs79822077(1),rs114814645(1),rs12142184(1),rs12138265(1),rs12123391(1),rs12145685(1),rs12142252(1),rs12138301(1),rs12138334(1),rs12145800(1),rs12142377(1),rs12142414(1),rs4650182(1),rs12046843(1),rs4650183(1),rs7543704(1),rs7512691(1),rs7543826(1),rs7555449(1),rs12731600(1),rs12752404(1),rs12141451(1),rs12126658(1),rs6424510(1),rs6424511(1),rs6424512(1),rs6424513(1),rs7550849(1),rs6424514(1),rs7516218(1),rs4649977(1),rs4649978(1),rs12120198(1),rs12127823(1),rs12120282(1),rs4649979(1),rs4495635(1),rs4562575(1),rs4233100(1),rs4498756(1),rs4295841(1),rs4297242(1),rs11210122(1),rs10890005(1),rs10890006(1),rs7517842(1),rs4358996(1),rs4310400(1),rs4292907(1),rs11210123(1),rs11210124(1),rs12141350(1),rs12127236(1),rs7532052(1),rs12127301(1),rs4512593(1),rs4128552(1),rs4128551(1),rs4307522(1),rs12120935(1),rs11210125(1),rs11210126(1),rs12122055(1),rs12033354(1),rs4130885(1),rs6696689(1),rs9645298(1),rs4425940(1),rs4603080(1),rs4233101(1),rs11210127(1),rs4233103(1),rs4650188(1),rs11210128(1),rs6662171(1),rs6690119(1),rs4622012(1),rs4469676(1),rs4477222(1),rs4355999(1),rs4263954(1),rs12724780(1),rs4543746(1),rs61628231(1),rs12130289(1),rs4622015(1),rs4433341(1),rs4306085(1),rs12116628(1),rs12135546(1),rs7524355(1),rs11210139(1),rs7526981(1),rs4520373(1),rs7532640(1),rs6676166(1),rs6681999(1),rs12131201(1),rs4427361(1),rs4428835(1),rs7547148(1),rs12137042(1),rs12118367(1),rs12137150(1),rs28589838(1),rs34459928(1),rs12042085(1),rs4582739(1),rs12138397(1),rs12119633(1),rs12725886(1),rs11210141(1),rs12142471(1),rs12407163(1),rs4366276(1),rs4634854(1),rs4564089(1),rs12121084(1),rs12143587(1),rs4430278(1),rs11210143(1),rs4391625(1),rs11590930(1),rs60273785(1),rs57852356(1),rs4268306(1),rs11576269(1),rs4570373(1),rs10890008(1),rs4593761(1),rs4571921(1),rs4452995(1),rs7552761(1),rs6424521(1),rs34193223(1),rs12724133(1),rs3998(1),rs4341323(1),rs61767607(1),rs4353041(1),rs11210144(1),rs12729077(1),rs4454487(1),rs7417820(1),rs4633240(1),rs4454488(1),rs4369180(1),rs4633241(1),rs10399932(1),rs12144988(1),rs10399828(1),rs12118804(1),rs4465150(1),rs34219974(1),rs61766375(1),rs68122083(1),rs112982912(1),rs113740867(1),rs112959438(1),rs113170171(1),rs12240100(1),rs61766376(1),rs76171142(1),rs12120825(1),rs11210145(1),rs11210146(1),rs7538421(1),rs7528238(1),rs9633293(1),rs7528640(1),rs12406002(1),rs11210148(1),rs36118829(1),rs61767506(1),rs4483359(1),rs4308929(1),rs11210150(1),rs11210151(1),rs11210152(1),rs7523688(1),rs12126062(1),rs35446706(1),rs35489458(1),rs6672279(1),rs11210155(1),rs11210156(1),rs11210157(1),rs11210158(1),rs11210159(1),rs4579710(1),rs4294371(1),rs6666765(1),rs11210160(1),rs11210161(1),rs11210162(1),rs11210163(1),rs12742692(1),rs11210164(1),rs6686255(1),rs6671028(1),rs6694634(1),rs6697098(1),rs6674404(1),rs6700625(1),rs4537504(1),rs11210165(1),rs12128855(1),rs6684331(1),rs6699861(1),rs12136496(1),rs12122520(1),rs12137388(1),rs4593762(1),rs4492565(1),rs4650193(1),rs11210166(1),rs4650194(1),rs11210167(1),rs11589897(1),rs11582461(1),rs11210168(1),rs11210170(1),rs4650195(1),rs10890011(1),rs4650196(1),rs35133930(1),rs6695455(1),rs6695460(1),rs6658012(1),rs6683380(1),rs6698500(1),rs10890012(1),rs10890013(1),rs10890014(1),rs10890015(1),rs10749815(1),rs12124553(1),rs34719239(1),rs34868208(1),rs34956095(1),rs36051652(1),rs36053729(1),rs35286654(1),rs12059553(1),rs12037338(1),rs12126688(1),rs6657881(1),rs6657885(1),rs4650197(1),rs10789358(1),rs61765597(1),rs61765598(1),rs67437638(1),rs4592219(1),rs4503305(1),rs10890016(1),rs35578487(1),rs35209284(1),rs34548060(1),rs12137298(1),rs6703953(1),rs11210172(1),rs4601539(1),rs12087611(1),rs4641264(1),rs4607818(1),rs4578169(1),rs7514409(1),rs11210174(1),rs7545548(1),rs10749816(1),rs10789359(1),rs12133863(1),rs12122901(1),rs12133935(1),rs4274014(1),rs12034885(1),rs4650199(1),rs4650200(1),rs4649981(1),rs11210176(1),rs12142152(1),rs11210177(1),rs12069039(1),rs10789360(1),rs10789361(1),rs7514832(1),rs10890017(1),rs4272574(1),rs12142986(1),rs12132090(1),rs10890018(1),rs11210179(1),rs10890019(1),rs6424532(1),rs6424533(1),rs6424535(1),rs6424536(1),rs7522520(1),rs11210180(1),rs11210181(1),rs4650201(1),rs12140625(1),rs12044445(1),rs11210182(1),rs28585577(1),rs10789363(1),rs10890020(1),rs10890021(1),rs6692884(1),rs11806728(1),rs12024899(1),rs4288548(1),rs113472255(1),rs4475699(1),rs4261072(1),rs7518008(1),rs11210184(1),rs4129350(1),rs7533366(1),rs8179409(1),rs6697023(1),rs6675954(1),rs6684541(1),rs6684841(1),rs4650205(1),rs12404978(1),rs6682579(1),rs11210185(1),rs57578100(1),rs11210186(1),rs12030954(1),rs11210187(1),rs4650206(1),rs4074990(1),rs12136984(1),rs11210188(1),rs6672818(1),rs61765637(1),rs4571923(1),rs12759031(1),rs10890025(1),rs12077046(1),rs11210191(1),rs11210193(1),rs6684341(1),rs7513593(1),rs11210195(1),rs12139556(1),rs12044218(1),rs11210196(1),rs10890029(1),rs12142515(1),rs7549372(1),rs10890030(1),rs7523829(1),rs35641559(1),rs12145366(1),rs12049376(1),rs28685835(1),rs7555507(1),rs7522217(1),rs7532462(1),rs11210201(1),rs11210202(1),rs12128495(1),rs12023347(1),rs12145429(1),rs12145432(1),rs1923240(1),rs1923201(1),rs1923202(1),rs9425118(1),rs2180945(1),rs1475061(1),rs4593766(1),rs6424545(1),rs1475062(1),rs1475063(1),rs11210203(1),rs6424546(1),rs6424547(1),rs6424548(1),rs11210204(1),rs11210205(1),rs12061680(1),rs35851404(1),rs2224494(1),rs11210207(1),rs7517355(1),rs7528322(1),rs10127961(1),rs10732841(1),rs10890031(1),rs2340398(1),rs10890032(1),rs12737087(1),rs12564425(1),rs1923204(1),rs112665829(1),rs11210209(1),rs1885246(1),rs1885247(1),rs10749819(1),rs10890033(1),rs12036558(1),rs3845343(1),rs2145784(1),rs1923206(1),rs6684973(1),rs1923207(1),rs1120980(1),rs1120981(1),rs6689226(1),rs2208564(1),rs2208565(1),rs2208566(1),rs6700324(1),rs6702943(1),rs1951361(1),rs10749820(1),rs11210211(1),rs10789368(1),rs1923211(1),rs1923212(1),rs962930(1),rs10493515(1),rs1160682(1),rs2008280(1),rs6668602(1),rs10493516(1),rs2180946(1),rs1923214(1),rs2340399(1),rs75267789(1),rs2340400(1),rs6655995(1),rs6673702(1),rs12033140(1),rs10890034(1),rs10789369(1),rs6681595(1),rs10890035(1),rs7541529(1),rs1923216(1),rs1923217(1),rs1923218(1),rs6689032(1),rs7415137(1),rs10890036(1),rs1923219(1),rs2025080(1),rs6702039(1),rs10749821(1),rs11210215(1),rs911493(1),rs2340401(1),rs2340402(1),rs2340403(1),rs1923222(1),rs12034860(1),rs12128161(1),rs12128235(1),rs12117304(1),rs1923223(1),rs1923224(1),rs12406253(1),rs7554968(1),rs11210216(1),rs7544965(1),rs7516608(1),rs1923225(1),rs10890037(1),rs10749822(1),rs10732842(1),rs10736419(1),rs11210217(1),rs1923226(1),rs17503369(1),rs11210218(1),rs1923227(1),rs7546305(1),rs7515828(1),rs7546987(1),rs7547059(1),rs11581459(1),rs12135094(1),rs12120214(1),rs12127629(1),rs11210219(1),rs10789370(1),rs11210220(1),rs11210221(1),rs11210222(1),rs1923228(1),rs1923229(1),rs12120482(1),rs75298794(1),rs12718437(1),rs12718438(1),rs6671130(1),rs6671002(1),rs6671203(1),rs6673911(1),rs6673919(1),rs11210223(1),rs11210224(1),rs11210225(1),rs1923230(1),rs1923231(1),rs1923232(1),rs1923233(1),rs1923234(1),rs80234690(1),rs1923236(1),rs12044079(1),rs11210226(1),rs58391878(1),rs11210227(1),rs1338645(1),rs34547319(1),rs79001452(1),rs113059969(1),rs55994666(1),rs6701544(1),rs6704376(1),rs6704461(1),rs6689493(1),rs1984201(1),rs1856410(1),rs1338654(1),rs5015579(1),rs5015578(1),rs11809026(1),rs11805813(1),rs12744582(1),rs10493517(1),rs11805871(1),rs11809098(1),rs11809486(1),rs10890038(1),rs10890039(1),rs6696623(1),rs11210229(1),rs1923237(1),rs1923238(1),rs10493518(1),rs1338651(1),rs1338650(1),rs10159196(1),rs1572669(1),rs12567259(1),rs11210232(1),rs1885248(1),rs1885249(1),rs1885250(1),rs1885251(1),rs1805215(1),rs111998680(1),rs1416268(1),rs1416269(1),rs77695096(1),rs1923242(1),rs74318333(1),rs1923243(1),rs1923244(1),rs12035848(1),rs12043387(1),rs2340404(1),rs3964487(1),rs1316718(1),rs11210235(1),rs11210236(1),rs10465867(1),rs10465868(1),rs10465869(1),rs1475064(1),rs1475065(1),rs12731986(1),rs12044316(1),rs7553998(1),rs4557913(1),rs1361244(1),rs1338656(1),rs114416845(1),rs11210237(1),rs4354497(1),rs1416274(1),rs7521446(1),rs7519030(1),rs11210238(1),rs61765511(1),rs61765512(1),rs61765513(1),rs4998957(1),rs4636406(1),rs1538375(1),rs1538376(1),rs1416266(1),rs4406595(1),rs1338647(1),rs1338648(1),rs1338649(1),rs12569115(1),rs12562533(1),rs12565386(1),rs12563453(1),rs56060088(1),rs11580539(1),rs147274468(1),rs6672225(1),rs6669843(1),rs11210242(1),rs11210243(1),rs11210244(1),rs11577544(1),rs4523481(1),rs1572668(1),rs10749823(1),rs11210247(1),rs10749824(1),rs6688940(1),rs4537505(1),rs4369181(1),rs2095794(1),rs12033505(1),rs6679389(1),rs6676874(1),rs4287126(1),rs4113049(1),rs4113050(1),rs12747728(1),rs11210251(1),rs604654(1),rs12037168(1),rs67797316(1),rs10890040(1),rs11807366(1),rs1500429(1),rs628933(1),rs12073546(1),rs664487(1),rs557855(1),rs12029861(1),rs11210252(1),rs647959(1),rs647478(1),rs501899(1),rs531924(1),rs1392582(1),rs1392583(1),rs1846727(1),rs113369865(1),rs111905258(1),rs564056(1),rs4282756(1),rs1500430(1),rs536029(1),rs496819(1),rs12039430(1),rs113960845(1),rs4503303(1),rs528200(1),rs505725(1),rs622421(1),rs511175(1),rs11210254(1),rs11210255(1),rs11210256(1),rs1338646(1),rs12140865(1),rs12141936(1),rs538159(1),rs11210257(1),rs11210258(1),rs78081508(1),rs11210259(1),rs4353039(1),rs4285657(1),rs4361942(1),rs614131(1),rs12754690(1),rs6698993(1),rs6701520(1),rs11210261(1),rs11210263(1),rs35079701(1),rs1578022(1),rs12239956(1),rs1501483(1),rs666532(1),rs580742(1),rs1697229(1),rs66553711(1),rs9425120(1),rs7513375(1),rs75407229(1),rs1067872(1),rs11589271(1),rs527068(1),rs61765555(1),rs1021756(1),rs477278(1),rs1546271(1),rs71655410(1),rs11210266(1),rs10789373(1),rs871819(1),rs11800984(1),rs7416650(1),rs2173735(1),rs7530705(1),rs12742409(1),rs10465817(1),rs7534840(1),rs12026485(1),rs4361946(1),rs4384177(1),rs77857773(1),rs12757636(1),rs11210274(1),rs61605983(1),rs2341392(1),rs1338653(1),rs4649985(1),rs686775(1),rs12042444(1),rs17512695(1),rs76224041(1),rs1604350(1),rs11210276(1),rs75157325(1),rs10890043(1),rs7519147(1),rs1501485(1),rs12743343(1),rs1501489(1),rs12142513(1),rs12048330(1),rs2173736(1),rs28826052(1),rs7520239(1),rs12122177(1),rs7551153(1),rs12091246(1),rs12086900(1),rs10890046(1),rs10890047(1),rs1393012(1),rs978616(1),rs7538193(1),rs1604348(1),rs34411050(1),rs1501482(1),rs67805078(1),rs1846939(1),rs12023265(1),rs72678448(1),rs6669337(1),rs2088764(1),rs959414(1),rs79774017(1),rs35105379(1),rs12033289(1),rs10890048(1),rs11210286(1),rs34475691(1),rs10890049(1),rs1360243(1),rs12026912(1),rs7542499(1),rs12737220(1),rs978433(1),rs10443225(1),rs1854643(1),rs113074776(1),rs1854644(1),rs6694107(1),rs7512635(1),rs1329988(1),rs1329989(1),rs12025606(1),rs12029032(1),rs7542794(1),rs10890050(1),rs2173894(1),rs11210289(1),rs11210290(1),rs6703341(1),rs61767168(1),rs6662867(1),rs11210292(1),rs2341260(1),rs4571924(1),rs7546041(1),rs1329990(1),rs6700402(1),rs6666312(1),rs12138472(1),rs1360244(1),rs12746555(1),rs12726518(1),rs1411281(1),rs6667503(1),rs1411282(1),rs1556193(1),rs12127945(1),rs1604135(1),rs1604136(1),rs1604137(1),rs11210300(1),rs10890054(1),rs6671075(1),rs10159060(1),rs7517062(1),rs4540593(1),rs6675727(1),rs11210306(1),rs12047954(1),rs4650219(1),rs7540134(1),rs2134094(1),rs1604352(1),rs1576437(1),rs67682924(1),rs10749826(1),rs6424554(1),rs6424555(1),rs77933245(1),rs77051274(1),rs76290833(1),rs1576436(1),rs10159097(1),rs10157198(1),rs10157205(1),rs1329984(1),rs6703116(1),rs10890061(1),rs78772853(1),rs1329982(1),rs12047905(1),rs11210320(1),rs1952647(1),rs1952646(1),rs1952645(1),rs1952644(1),rs1360242(1),rs1360241(1),rs1576431(1),rs6668347(1),rs1576430(1),rs1576429(1),rs1576428(1),rs1576427(1),rs7529163(1),rs10890063(1),rs79904435(1),rs1952643(1),rs7524524(1),rs12046068(1),rs1576426(1),rs1329981(1),rs12410714(1),rs10890064(1),rs1329992(1),rs1329986(1),rs7553862(1),rs6424558(1),rs10157788(1),rs10157802(1),rs4565655(1),rs4361947(1),rs10890065(1),rs4606267(1),rs4367755(1),rs4271157(1),rs9425122(1),rs4638066(1),rs4396074(1),rs4382664(1),rs9425124(1),rs11210325(1),rs4584347(1),rs1073099(1),rs34293871(1),rs9425014(1),rs4431793(1),rs4431794(1),rs4456054(1),rs9425015(1),rs9425016(1),rs1603653(1),rs4364822(1),rs11210326(1),rs11210327(1),rs11210328(1),rs4478768(1),rs2880289(1),rs12048991(1),rs9425018(1),rs36125960(1),rs2342207(1),rs7515628(1),rs4233107(1),rs1353667(1)	RP4-598G3.1
1	1	rs6701322	97835921	5.76e-11	288	27	32	20	32	177	rs693680(1),rs827500(1),rs499009(1),rs78970785(1),rs7518848(1),rs553388(1),rs644428(1),rs507170(1),rs628959(1),rs471581(1),rs644023(1),rs526645(1),rs61786317(1),rs61786318(1),rs72726678(1),rs28696953(1),rs61786353(1),rs10783060(1),rs7556439(1),rs61786356(1),rs11808765(1),rs61786357(1),rs72726691(1),rs10783059(1),rs1609519(1),rs61787962(1),rs61787963(1),rs61787976(1),rs61787980(1),rs55651621(1),rs61787981(1),rs12038518(1),rs12407539(1),rs7555294(1),rs74104367(1),rs75267292(1),rs36025579(1),rs9783115(1),rs9782950(1),rs12750945(1),rs12024103(1),rs1879375(1),rs12046771(1),rs74104372(1),rs74104373(1),rs10875070(1),rs10875071(1),rs111788017(1),rs11165845(1),rs11165846(1),rs74105107(1),rs4950028(1),rs6679536(1),rs6685859(1),rs112749677(1),rs11165847(1),rs10875073(1),rs79134772(1),rs111244535(1),rs77299972(1),rs6691565(1),rs150148381(1),rs12123145(1),rs74344183(1),rs74105109(1),rs75995514(1),rs74105110(1),rs12564011(1),rs12563828(1),rs74105111(1),rs11165850(1),rs12063370(1),rs10875075(1),rs74105112(1),rs1879371(1),rs72728414(1),rs76869799(1),rs72728416(1),rs72728417(1),rs7515904(1),rs1915313(1),rs12070583(1),rs10875076(1),rs10875077(1),rs10875078(1),rs72728421(1),rs55652347(1),rs1890138(1),rs6699630(1),rs7523609(1),rs78974981(1),rs12030316(1),rs12040045(1),rs10875079(1),rs12032384(1),rs6672867(1),rs56000287(1),rs1415683(1),rs74105145(1),rs74105146(1),rs12565467(1),rs74105148(1),rs74105150(1),rs72728435(1),rs72728436(1),rs74105153(1),rs72728438(1),rs56279424(1),rs12568621(1),rs6690620(1),rs6690816(1),rs72728442(1),rs72728443(1),rs74105186(1),rs1112314(1),rs6679142(1),rs58067278(1),rs72728447(1),rs72728450(1),rs74105189(1),rs11165855(1),rs11165856(1),rs1356917(1),rs1356918(1),rs1356919(1),rs6677502(1),rs56401000(1),rs6665429(1),rs55748568(1),rs56389703(1),rs12047563(1),rs12040388(1),rs12047716(1),rs4319377(1),rs4495747(1),rs4503384(1),rs7527030(1),rs12039093(1),rs7541618(1),rs12049600(1),rs12021567(1),rs12042394(1),rs12040059(1),rs12040763(1),rs12043125(1),rs56682383(1),rs60314659(1),rs955850(1),rs28714464(1),rs4634942(1),rs28526496(1),rs12089260(1),rs28829687(1),rs7536690(1),rs9727787(1),rs7516781(1),rs7540201(1),rs55824522(1),rs12411169(1),rs72728467(1),rs12566907(1),rs72728468(1),rs12043021(1),rs12043040(1),rs12022243(1),rs12040699(1),rs4428925(1),rs4445510(1),rs58897692(1),rs12024083(1),rs149906100(1),rs11165860(1),rs12047072(1),rs116675568(1),rs114500736(1),rs12026223(1),rs12026229(1),rs12045421(1),rs1577897(1),rs7512213(1),rs7548189(1),rs55912562(1),rs60495923(1),rs12047625(1),rs12048428(1),rs11165861(1),rs12022771(1),rs12022799(1),rs12030174(1),rs12048663(1),rs11165862(1),rs7544128(1),rs7555984(1),rs7521383(1),rs11165863(1),rs4300257(1),rs4434871(1),rs57676409(1),rs12409761(1),rs58516533(1),rs4381229(1),rs4319378(1),rs4336888(1),rs11165864(1),rs12096100(1),rs74106717(1),rs78155123(1),rs12143861(1),rs11165865(1),rs945879(1),rs4492658(1),rs1556794(1),rs1538176(1),rs11165867(1),rs6663751(1),rs6687374(1),rs6678858(1),rs7543523(1),rs7543614(1),rs7535930(1),rs4589145(1),rs6693628(1),rs12024396(1),rs4497250(1),rs59111295(1),rs58941846(1),rs11165868(1),rs10875084(1),rs10875085(1)	DPYD
1	1	rs1198588	98552832	2.25e-19	580	15	39	25	71	430	rs12122032(1),rs11165895(1),rs74684283(1),rs2786543(1),rs2811215(1),rs2811214(1),rs2786544(1),rs2248658(1),rs4949958(1),rs79917705(1),rs56293913(1),rs10875098(1),rs10875099(1),rs6663357(1),rs10783069(1),rs2811210(1),rs2811209(1),rs2485437(1),rs142272269(1),rs77743956(1),rs7537165(1),rs2786490(1),rs115637836(1),rs2811203(1),rs2811202(1),rs3790386(1),rs1337523(1),rs10783070(1),rs2811201(1),rs2786498(1),rs77806051(1),rs2811200(1),rs2811199(1),rs2811198(1),rs1013810(1),rs2065943(1),rs2786500(1),rs2786501(1),rs2811197(1),rs10875100(1),rs2786503(1),rs2811196(1),rs7533902(1),rs2786504(1),rs2786505(1),rs2811195(1),rs75659087(1),rs2811194(1),rs2811193(1),rs72732387(1),rs79047566(1),rs1337521(1),rs79561591(1),rs1337522(1),rs72732395(1),rs72732396(1),rs72732398(1),rs74796875(1),rs12073839(1),rs12070513(1),rs75314491(1),rs6663670(1),rs79607352(1),rs76816490(1),rs7512910(1),rs77326442(1),rs79385582(1),rs76834760(1),rs67086927(1),rs77619582(1),rs80215295(1),rs76277277(1),rs72975761(1),rs72975763(1),rs72975765(1),rs75382280(1),rs79415308(1),rs80253778(1),rs13375516(1),rs72975785(1),rs77325233(1),rs75848580(1),rs72975790(1),rs76353325(1),rs72975796(1),rs2151563(1),rs2786509(1),rs3790387(1),rs75294762(1),rs78695904(1),rs75706535(1),rs61789253(1),rs61789254(1),rs78558062(1),rs79691313(1),rs61789255(1),rs79884288(1),rs61789256(1),rs3790389(1),rs61789257(1),rs72977714(1),rs61789258(1),rs75621692(1),rs72977716(1),rs74675134(1),rs61789259(1),rs61790060(1),rs6668296(1),rs2297595(1),rs61790062(1),rs61790063(1),rs61790064(1),rs72977720(1),rs61790065(1),rs74105276(1),rs61790066(1),rs61786599(1),rs55684412(1),rs4304627(1),rs61033129(1),rs17378455(1),rs6683957(1),rs4970728(1),rs17369919(1),rs74105295(1),rs74105298(1),rs74105299(1),rs72977751(1),rs74105301(1),rs74105302(1),rs74108303(1),rs58626076(1),rs74108304(1),rs74108305(1),rs56012174(1),rs76593957(1),rs79498699(1),rs4246514(1),rs4375301(1),rs10747488(1),rs7526108(1),rs77018612(1),rs75800281(1),rs6658412(1),rs61787782(1),rs74525187(1),rs77039014(1),rs12073487(1),rs12072739(1),rs4421623(1),rs12089031(1),rs4970719(1),rs10747489(1),rs4372296(1),rs45522136(1),rs78411707(1),rs4379706(1),rs10747490(1),rs11165920(1),rs4970720(1),rs75641275(1),rs4523551(1),rs4523552(1),rs76586805(1),rs61787783(1),rs61787784(1),rs61787785(1),rs79599355(1),rs11165921(1),rs10875111(1),rs113411628(1),rs9661794(1),rs11165922(1),rs6677116(1),rs6604093(1),rs17379561(1),rs10747491(1),rs4970721(1),rs10747492(1),rs12062845(1),rs61787819(1),rs61787820(1),rs7524038(1),rs10875112(1),rs4394693(1),rs4546957(1),rs10875113(1),rs111983855(1),rs1801265(1),rs4970722(1),rs4970723(1),rs9324374(1),rs12406713(1),rs9727548(1),rs7418577(1),rs76266880(1),rs10875118(1),rs111711976(1),rs9662719(1),rs74342068(1),rs12077442(1),rs4394694(1),rs112043062(1),rs79215295(1),rs61787823(1),rs11165924(1),rs9727976(1),rs4399192(1),rs75570956(1),rs61787824(1),rs9662870(1),rs76003396(1),rs61787826(1),rs6689552(1),rs6692580(1),rs79055225(1),rs61787827(1),rs75451404(1),rs61787828(1),rs4456128(1),rs61787829(1),rs9729897(1),rs61787830(1),rs113933113(1),rs4970725(1),rs4294451(1),rs4378243(1),rs4478846(1),rs4271249(1),rs10875120(1),rs9662232(1),rs75467533(1),rs61789073(1),rs4506495(1),rs6604098(1),rs4322261(1),rs4423049(1),rs111584358(1),rs4495746(1),rs4598523(1),rs61789075(1),rs112716947(1),rs4274102(1),rs9324378(1),rs10875121(1),rs11165934(1),rs6664489(1),rs9729190(1),rs4246516(1),rs113529524(1),rs9285628(1),rs9324379(1),rs11165935(1),rs9659380(1),rs56732321(1),rs28641479(1),rs28582591(1),rs61789077(1),rs75513088(1),rs61789078(1),rs9887831(1),rs61789079(1),rs9887848(1),rs9887792(1),rs80075254(1),rs11165937(1),rs6703588(1),rs12067700(1),rs113400063(1),rs61789082(1),rs143556814(1),rs57468345(1),rs12071067(1),rs12067567(1),rs12068763(1),rs11165938(1),rs11165939(1),rs11165940(1),rs80289781(1),rs12077962(1),rs61785881(1),rs61785882(1),rs78542688(1),rs61785883(1),rs113386591(1),rs12094520(1),rs36028749(1),rs72963738(1),rs61785886(1),rs61785888(1),rs4573558(1),rs2893376(1),rs2391873(1),rs9440288(1),rs9324380(1),rs9662365(1),rs1938570(1),rs114831558(1),rs75497903(1),rs2154403(1),rs61785889(1),rs12138817(1),rs10747495(1),rs1938564(1),rs1938563(1),rs1938562(1),rs2391902(1),rs2154402(1),rs9324381(1),rs1938561(1),rs9440293(1),rs9727941(1),rs9724773(1),rs1938565(1),rs1938566(1),rs1938567(1),rs2391903(1),rs1892549(1),rs1892550(1),rs1892551(1),rs1892552(1),rs2391904(1),rs9324382(1),rs1938571(1),rs4447033(1),rs1938572(1),rs1938573(1),rs1938558(1),rs1938559(1),rs1938560(1),rs9324383(1),rs9725319(1),rs4477335(1),rs4480407(1),rs9659624(1),rs5005705(1),rs9324384(1),rs79699616(1),rs4634961(1),rs9324385(1),rs9324386(1),rs9324387(1),rs9324388(1),rs9659996(1),rs9658841(1),rs9661157(1),rs10747496(1),rs4584446(1),rs2391905(1),rs4950117(1),rs4950118(1),rs10783082(1),rs4950119(1),rs4950120(1),rs4245673(1),rs1938568(1),rs72735971(1),rs9440393(1),rs9440302(1),rs17117424(1),rs9324389(1),rs1938569(1),rs10875124(1),rs10875125(1),rs1198574(1),rs1198573(1),rs1198572(1),rs1198571(1),rs1782815(1),rs1782813(1),rs17117459(1),rs76649014(1),rs17117461(1),rs17117466(1),rs17117472(1),rs1702294(1),rs17117478(1),rs1702293(1),rs1782810(1),rs1782811(1),rs1628294(1),rs72735981(1),rs1625579(1),rs78949299(1),rs76871704(1),rs145078673(1),rs75229359(1),rs143674409(1),rs72969621(1),rs140920004(1),rs139304127(1),rs4292998(1),rs4411173(1),rs2802535(1),rs138057001(1),rs115354697(1),rs116048198(1),rs114845577(1),rs148617624(1),rs116790941(1),rs114894221(1),rs76183049(1),rs114402789(1),rs74904371(1),rs2660304(1),rs78422095(1),rs115108429(1),rs141931471(1),rs61786696(1),rs61786697(1),rs76963373(1),rs76372718(1),rs115510655(1),rs76866146(1),rs2660302(1),rs77674075(1),rs2660301(1),rs150253940(1),rs145801776(1),rs78000828(1),rs1702292(1),rs75269296(1),rs1782818(1),rs144601766(1),rs78576334(1),rs1702291(1),rs76611862(1),rs2802533(1),rs10875127(1),rs142469003(1),rs2660300(1),rs2660299(1),rs114326478(1),rs2802532(1),rs1198583(1),rs143612452(1),rs148050011(1),rs80158081(1),rs1198582(1),rs1198581(1),rs80348255(1),rs1198580(1),rs149760873(1),rs114307916(1),rs115861610(1),rs1198579(1),rs1211661(1),rs1198600(1),rs79441368(1),rs77974252(1),rs116711437(1),rs1198598(1),rs78575518(1),rs116104946(1),rs1198596(1),rs1198595(1),rs1198594(1),rs1198593(1),rs1198592(1),rs1198591(1),rs116674558(1),rs77431965(1),rs2802531(1),rs2802530(1),rs2802529(1),rs1782812(1),rs115708714(1),rs78728761(1),rs2802525(1),rs1198590(1),rs1198589(1),rs76286687(1),rs7549825(1),rs1622611(1),rs2802536(1),rs2660298(1),rs1198578(1),rs74773972(1),rs1198577(1),rs1198576(1),rs1198575(1),rs113445054(1),rs72737820(1),rs17100664(1),rs115633725(1),rs17117724(1),rs12082064(1),rs116818286(1),rs10493899(1),rs977630(1),rs17381287(1),rs111252289(1),rs13373752(1),rs147838288(1),rs113128853(1),rs7554282(1),rs7554083(1),rs17385693(1),rs17381615(1),rs2200584(1),rs12069773(1),rs1487297(1),rs1487298(1),rs1386499(1),rs10875133(1),rs2129579(1),rs12042564(1),rs114914936(1),rs78703565(1),rs75862172(1),rs75051181(1),rs114357112(1),rs28708456(1),rs76112066(1),rs114976293(1),rs80339897(1),rs79948264(1),rs80247004(1),rs75468679(1),rs13374691(1),rs13375041(1),rs74565802(1),rs116432247(1),rs116185972(1),rs79073170(1),rs77896850(1)	NFU1P2
1	1	rs12138231	150115398	3.27e-08	660	107	77	16	123	337	rs143367816(1),rs72692854(1),rs7532876(1),rs6687454(1),rs1339495(1),rs1339494(1),rs72692857(1),rs12061856(1),rs12063281(1),rs12063329(1),rs55840906(1),rs7550350(1),rs28443768(1),rs28366567(1),rs72692861(1),rs11205316(1),rs77391665(1),rs12073359(1),rs12093499(1),rs12058502(1),rs11589585(1),rs12058090(1),rs12060211(1),rs12061565(1),rs55918911(1),rs55633125(1),rs56125600(1),rs7519918(1),rs12063059(1),rs12061167(1),rs12061196(1),rs12098106(1),rs12065681(1),rs2319280(1),rs11205317(1),rs72692865(1),rs12066132(1),rs12060027(1),rs12066293(1),rs12067422(1),rs72692866(1),rs12062861(1),rs11205319(1),rs28753817(1),rs28560140(1),rs9662055(1),rs112541899(1),rs72692869(1),rs72692870(1),rs28660389(1),rs7554367(1),rs10888568(1),rs72692873(1),rs7530922(1),rs111312323(1),rs12072796(1),rs12074281(1),rs10888569(1),rs1964542(1),rs11205321(1),rs113607766(1),rs7550323(1),rs2169895(1),rs55647342(1),rs140505938(1),rs72692886(1),rs7520930(1),rs11584354(1),rs2027349(1),rs11583720(1),rs11585955(1),rs112287706(1),rs72692893(1),rs72692895(1),rs72692896(1),rs72692897(1),rs72692898(1),rs72692899(1),rs72692900(1),rs111465664(1),rs72692901(1),rs72692902(1),rs4058847(1),rs56212907(1),rs1824847(1),rs72694905(1),rs7553622(1),rs72694906(1),rs3850838(1),rs11577346(1),rs72694908(1),rs112238813(1),rs56188926(1),rs112521467(1),rs111397987(1),rs7555080(1),rs112245786(1),rs112814713(1),rs72694914(1),rs72694915(1),rs11205326(1),rs72694917(1),rs72694918(1),rs72694919(1),rs10749674(1),rs72694923(1),rs6694729(1),rs72694926(1),rs3925724(1),rs72694927(1),rs72694928(1),rs113897387(1),rs4926407(1),rs6666959(1),rs116203299(1),rs113082139(1),rs111443519(1),rs10494264(1),rs72694933(1),rs2039800(1),rs55840680(1),rs72694936(1),rs10888572(1),rs11205331(1),rs1975957(1),rs4926408(1),rs11587963(1),rs56369603(1),rs11205333(1),rs6657062(1),rs113961006(1),rs56397877(1),rs72694942(1),rs55909733(1),rs72694943(1),rs72694944(1),rs72694945(1),rs72694946(1),rs2318763(1),rs72694950(1),rs72694951(1),rs72694953(1),rs72694954(1),rs58426216(1),rs1545762(1),rs3208509(1),rs56349882(1),rs59607464(1),rs78681982(1),rs10888573(1),rs1382573(1),rs1824850(1),rs1824849(1),rs11589922(1),rs72694955(1),rs11591200(1),rs72694956(1),rs973374(1),rs72694957(1),rs4926411(1),rs72694959(1),rs4926412(1),rs7544145(1),rs55802315(1),rs1824848(1),rs11589801(1),rs4926391(1),rs7521768(1),rs7521783(1),rs78676616(1),rs72694960(1),rs7518179(1),rs72694961(1),rs72694962(1),rs72694964(1),rs1105209(1),rs12124898(1),rs11205337(1),rs72694965(1),rs3118119(1),rs113833990(1),rs112850955(1),rs11584606(1),rs72694969(1),rs72694971(1),rs66773125(1),rs111666531(1),rs66649150(1),rs11588837(1),rs72694972(1),rs56892994(1),rs67880399(1),rs56305459(1),rs72694974(1),rs16835254(1),rs12086155(1),rs58395667(1),rs11576997(1),rs79427717(1),rs113613310(1),rs112768027(1),rs112595055(1),rs138963552(1),rs113186789(1),rs113541041(1),rs11579087(1),rs11580307(1),rs72694990(1),rs143299593(1),rs111320111(1),rs11548267(1),rs34755378(1),rs72694993(1),rs12138787(1),rs11584761(1),rs56133109(1),rs942453(1),rs12142178(1),rs12139286(1),rs12145630(1),rs16835780(1),rs111528930(1),rs113299325(1),rs1050818(1),rs12144315(1),rs12120683(1),rs72696807(1),rs72696808(1),rs149000906(1),rs7542510(1),rs11205360(1),rs34391279(1),rs11580234(1),rs114327352(1),rs11205361(1),rs12126958(1),rs11584070(1),rs6670974(1),rs113007736(1),rs11584613(1),rs11205362(1),rs12136332(1),rs11587606(1),rs112385890(1),rs142893220(1),rs72696824(1),rs116780502(1),rs67733549(1),rs28560019(1),rs72696828(1),rs3850841(1),rs16836143(1),rs36023386(1),rs7519691(1),rs55973252(1),rs7522820(1),rs16836230(1),rs11587682(1),rs41300865(1),rs11587837(1),rs12142331(1),rs12137967(1),rs11576289(1),rs11576293(1),rs72696841(1),rs12121966(1),rs143773357(1),rs11579341(1),rs140754090(1),rs12120867(1),rs12123044(1),rs11578585(1),rs2133128(1),rs2173376(1),rs12128653(1),rs34353365(1),rs72696848(1),rs11582835(1),rs12128385(1),rs72696852(1),rs72696853(1),rs12130583(1),rs12126312(1),rs72696855(1),rs11205366(1),rs11584488(1),rs68097764(1),rs138692352(1),rs116779810(1),rs72696859(1),rs11586880(1),rs12134306(1),rs34247601(1),rs36029278(1),rs12741448(1),rs9651184(1),rs11205367(1),rs11205368(1),rs36122812(1),rs11808242(1),rs11589873(1),rs11588184(1),rs11588185(1),rs11589632(1),rs11588221(1),rs12757823(1),rs56321241(1),rs12142196(1),rs12140697(1),rs114537627(1),rs11205369(1),rs72696873(1),rs12144091(1),rs12745446(1),rs35839589(1),rs4265470(1),rs12738490(1),rs12726415(1),rs12120428(1),rs12144958(1),rs12145967(1),rs36038795(1),rs11205374(1),rs72696880(1),rs11580810(1),rs67566205(1),rs67654647(1),rs34456572(1),rs12145566(1),rs34906632(1),rs12119320(1),rs35322831(1),rs3862206(1),rs1011546(1),rs1962480(1),rs16836940(1),rs11580764(1),rs6703798(1),rs6694168(1),rs12121133(1),rs71622700(1),rs11205376(1),rs11577751(1),rs11205377(1),rs12123103(1),rs11205378(1),rs34933405(1),rs113970757(1),rs12126130(1),rs12120775(1),rs12120779(1),rs12123805(1),rs12126240(1),rs72696901(1),rs11581051(1),rs6694394(1),rs6686690(1),rs11582170(1),rs10888582(1),rs10788874(1),rs11205380(1),rs11205381(1),rs12126327(1),rs12126357(1),rs12131672(1),rs41273537(1),rs12739019(1),rs6686809(1),rs12131083(1),rs66513313(1),rs72698822(1),rs12132890(1),rs12130082(1),rs67903303(1),rs74335909(1),rs12129491(1),rs55816515(1),rs72698829(1),rs7417465(1),rs35699789(1),rs36020363(1),rs12141218(1),rs1043293(1),rs12136802(1),rs72698842(1),rs12729727(1),rs12134682(1),rs4970946(1),rs12729719(1),rs11205383(1),rs35591746(1),rs35989785(1),rs34029237(1),rs12737757(1),rs41264059(1),rs41264139(1),rs12142874(1),rs12138453(1),rs7542068(1),rs112103825(1),rs7552883(1),rs11811950(1),rs142968010(1),rs12116970(1),rs141935877(1),rs11811159(1),rs72698870(1),rs12731738(1),rs1343965(1),rs11588874(1),rs11205386(1),rs41264469(1),rs72698892(1),rs12129037(1),rs66464034(1),rs12132918(1),rs72700804(1),rs147537877(1),rs140044826(1),rs149768933(1),rs66866430(1),rs114673162(1),rs72700806(1),rs72700810(1),rs142094124(1),rs1980062(1),rs72700813(1),rs12134634(1),rs12131376(1),rs34848955(1),rs9659073(1),rs72700829(1),rs112175941(1),rs1355637(1),rs72700881(1),rs144984465(1),rs56057831(1),rs72702561(1),rs75056606(1),rs41271951(1),rs75581187(1),rs74857275(1),rs10305724(1),rs10305699(1),rs114845445(1),rs116398299(1),rs115298177(1),rs12073630(1),rs12075317(1),rs11204755(1),rs12074446(1),rs12078033(1),rs61819176(1),rs28527376(1),rs771200(1),rs75172050(1),rs2925740(1),rs79366331(1),rs12096801(1),rs41310885(1),rs1673161(1),rs3002292(1),rs4418603(1),rs7526955(1),rs80350997(1),rs6695311(1),rs78358207(1),rs12068631(1),rs12070288(1),rs955955(1),rs12068365(1),rs11204765(1),rs6664387(1),rs3892218(1),rs142176742(1),rs79671334(1)	VPS45
1	1	rs16851048	177276006	3.03e-11	287	31	23	65	27	141	rs12141039(1),rs17314464(1),rs4652230(1),rs10913297(1),rs12117541(1),rs12120894(1),rs12128612(1),rs1521441(1),rs1402641(1),rs1402642(1),rs3926739(1),rs1521442(1),rs10753144(1),rs72720762(1),rs12126154(1),rs10798504(1),rs2861918(1),rs2902096(1),rs4652232(1),rs10753147(1),rs4652233(1),rs9919270(1),rs72720768(1),rs113175301(1),rs72720770(1),rs72720771(1),rs55699262(1),rs55657925(1),rs72720772(1),rs76139557(1),rs75752690(1),rs12031361(1),rs17380778(1),rs78750590(1),rs11583327(1),rs77702814(1),rs76204340(1),rs74920193(1),rs3176443(1),rs17315200(1),rs17315214(1),rs11581477(1),rs1996742(1),rs58967969(1),rs11582500(1),rs11582132(1),rs77200077(1),rs12729262(1),rs16851031(1),rs72720790(1),rs72720791(1),rs75375071(1),rs16851035(1),rs79728360(1),rs11587000(1),rs75872248(1),rs80112274(1),rs66465149(1),rs11585306(1),rs111837750(1),rs72720800(1),rs67664585(1),rs72722503(1),rs68105828(1),rs79200650(1),rs2205879(1),rs16851037(1),rs17315298(1),rs970763(1),rs57046618(1),rs77647867(1),rs78201088(1),rs12569209(1),rs6670165(1),rs760687(1),rs75967088(1),rs16851050(1),rs17315346(1),rs4652238(1),rs79122187(1),rs1883244(1),rs9425804(1),rs1883243(1),rs1883242(1),rs112410126(1),rs113214139(1),rs58219571(1),rs112651114(1),rs72722526(1),rs4652240(1),rs112514430(1),rs2205887(1),rs114496455(1),rs115449657(1),rs149687334(1),rs2205886(1),rs4652242(1),rs16851062(1),rs78502333(1),rs2223297(1),rs72722535(1),rs56172555(1),rs77235379(1),rs1123317(1),rs2861974(1),rs4453002(1),rs6660559(1),rs17659270(1),rs12563758(1),rs6667899(1),rs6693903(1),rs7528533(1),rs17659437(1),rs35640420(1),rs113859457(1),rs78458174(1),rs77664516(1),rs6425419(1),rs4650963(1),rs6680701(1),rs76464586(1),rs12037639(1),rs80340753(1),rs74724163(1),rs189635458(1),rs12407549(1),rs12757194(1),rs9425805(1),rs9425456(1),rs6663086(1),rs79667169(1),rs77374824(1),rs6703634(1),rs74855223(1),rs10489219(1),rs72722581(1),rs2294336(1),rs4652247(1),rs6672376(1),rs12039685(1),rs76714282(1),rs67709676(1),rs72724808(1),rs72724811(1),rs11581714(1),rs148709203(1),rs4428842(1),rs2861982(1),rs16851143(1),rs16851147(1),rs72724832(1),rs926321(1),rs1028316(1),rs1028315(1),rs736841(1),rs736840(1),rs72724839(1),rs6699077(1),rs72724841(1),rs10913320(1),rs10798512(1),rs10798514(1),rs72724843(1),rs16851203(1),rs10913329(1),rs4652249(1),rs76227043(1),rs143783363(1),rs11581304(1),rs9787286(1),rs9787143(1),rs11587004(1),rs16851221(1),rs10913336(1),rs16851227(1),rs72724863(1),rs72724865(1),rs12136329(1),rs2223819(1),rs72724874(1),rs11588897(1),rs11588941(1),rs16851248(1),rs75106356(1),rs10913339(1),rs72724880(1),rs16851250(1),rs72724882(1),rs742791(1),rs16851266(1),rs10913341(1),rs2143799(1),rs72724890(1),rs72724892(1),rs145635232(1),rs6673896(1),rs1883905(1),rs1883904(1),rs72724899(1),rs11579573(1),rs7535203(1),rs11587772(1),rs72726705(1),rs11589912(1),rs11578741(1),rs1883903(1),rs72726712(1),rs72726716(1),rs72726717(1),rs72726718(1),rs17610666(1),rs72726721(1),rs11577482(1),rs72726726(1),rs11576836(1),rs72726737(1),rs56172417(1),rs114601674(1),rs72726743(1),rs72726745(1),rs143763753(1),rs56383844(1),rs56239341(1),rs72726750(1),rs72726755(1),rs72726756(1),rs11579578(1),rs11578222(1),rs11577856(1),rs11579645(1),rs72726757(1),rs72710803(1),rs2022274(1)	BRINP2
1	1	rs7515363	200414959	8.9e-09	276	28	15	49	119	65	rs3861927(1),rs10753872(1),rs10919857(1),rs10737569(1),rs10800683(1),rs10753873(1),rs6671242(1),rs4915419(1),rs58828718(1),rs12132778(1),rs12117937(1),rs6427813(1),rs6427814(1),rs12144219(1),rs12727980(1),rs7515411(1),rs34959467(1),rs7527628(1),rs956009(1),rs4915423(1),rs2185277(1),rs7531171(1),rs7543193(1),rs7554011(1),rs7354861(1),rs7354862(1),rs7517687(1),rs6427816(1),rs7521057(1),rs6427817(1),rs6427818(1),rs10800693(1),rs10800694(1),rs7549328(1),rs7549573(1),rs940398(1),rs819638(1),rs819637(1),rs819636(1),rs819635(1),rs843925(1),rs2066123(1),rs6657571(1),rs12079801(1),rs2790125(1),rs2808489(1),rs1832553(1),rs2808504(1),rs2790124(1),rs2790123(1),rs2015694(1),rs2808473(1),rs10733062(1),rs2790122(1),rs2808476(1),rs2790121(1),rs2790120(1),rs2808477(1),rs2790119(1),rs2808478(1),rs2790118(1),rs2808479(1),rs2790117(1),rs2790116(1),rs9660008(1),rs4915428(1),rs4915429(1),rs2808480(1),rs2790115(1),rs7553682(1),rs2790114(1),rs2790113(1),rs2790112(1),rs2790111(1),rs2790110(1),rs2790109(1),rs2225986(1),rs2808481(1),rs2808482(1),rs10919907(1),rs10800696(1),rs10919908(1),rs12073696(1),rs12058495(1),rs6662709(1),rs2808483(1),rs2808484(1),rs7511799(1),rs1572771(1),rs2808485(1),rs35306155(1),rs2808486(1),rs2808487(1),rs2808488(1),rs2790126(1),rs2790127(1),rs10919909(1),rs12086509(1),rs2790129(1),rs2790130(1),rs2808490(1),rs2808491(1),rs2790131(1),rs2790132(1),rs2808492(1),rs7520828(1),rs2790133(1),rs2808493(1),rs10800697(1),rs2790134(1),rs2808494(1),rs2808495(1),rs2808497(1),rs2790135(1),rs2790136(1),rs2808498(1),rs2790137(1),rs2790138(1),rs2808499(1),rs2808500(1),rs2790139(1),rs2808501(1),rs2808502(1),rs2790140(1),rs2790141(1),rs2050770(1),rs2011967(1),rs2011969(1),rs2808506(1),rs2808507(1),rs2808509(1),rs2790142(1),rs2050771(1),rs2808510(1),rs2808511(1),rs1339574(1),rs2790143(1),rs2808512(1),rs2790144(1),rs2808513(1),rs2153280(1),rs2808514(1),rs2808515(1),rs2790104(1),rs2808516(1),rs2790105(1),rs7521670(1),rs2808517(1),rs1934331(1),rs2808518(1),rs7538135(1),rs2066122(1),rs2790107(1),rs2808519(1),rs2808520(1),rs6685394(1),rs6696638(1),rs2808475(1),rs2790106(1),rs4915434(1),rs6664603(1),rs36003362(1),rs1572768(1),rs2790108(1),rs2808474(1),rs6657777(1),rs1128817(1),rs12031931(1),rs4244146(1),rs4915435(1),rs4915436(1),rs12034835(1),rs4915437(1),rs56363621(1),rs4915203(1),rs12037431(1),rs4414069(1),rs4256848(1),rs6427826(1),rs10800700(1),rs6427827(1),rs10919926(1),rs10919927(1),rs7544904(1),rs16846692(1),rs4518934(1),rs12030637(1),rs6666661(1),rs17691654(1),rs7547315(1),rs61824928(1),rs12131135(1),rs57872228(1),rs4317838(1),rs4427435(1),rs4512680(1),rs7526932(1),rs12132868(1),rs12117955(1),rs10919937(1),rs10919938(1),rs10158702(1),rs10737571(1),rs7535801(1),rs4915441(1),rs12128268(1),rs11576960(1),rs4387206(1),rs12130445(1),rs7542515(1),rs6692204(1),rs2589(1),rs10800703(1),rs7554949(1),rs4915442(1),rs4915443(1),rs6673000(1),rs4459142(1),rs4567307(1),rs10919944(1),rs4506486(1),rs4356080(1),rs4471299(1),rs4915444(1),rs7365695(1),rs6427829(1),rs10919947(1),rs4498832(1),rs4636495(1),rs4297329(1),rs7526387(1),rs6427830(1),rs11576723(1)	RP11-469A15.2
1	1	rs72769124	239210058	1.55e-11	105	4	10	55	7	29	rs17553542(1),rs77942957(1),rs76336475(1),rs74452898(1),rs17563310(1),rs115965727(1),rs114491960(1),rs10925783(1),rs75788762(1),rs116136253(1),rs10925790(1),rs1915271(1),rs16837664(1),rs1915270(1),rs9428817(1),rs4659894(1),rs1915264(1),rs11579040(1),rs1915265(1),rs9428819(1),rs1915245(1),rs10925792(1),rs11581693(1),rs1915247(1),rs2139666(1),rs16837703(1),rs12118040(1),rs10925793(1),rs10495429(1),rs12132497(1),rs12135505(1),rs2353420(1),rs7550941(1),rs56336619(1),rs10925794(1),rs12034964(1),rs11587347(1),rs12032903(1),rs10925797(1),rs10802740(1),rs10802741(1),rs10802742(1),rs6429118(1),rs12755389(1),rs6429121(1),rs10925798(1),rs12740368(1),rs10925799(1),rs12036323(1),rs12045898(1),rs28670059(1),rs10925800(1),rs10925801(1),rs1033023(1),rs12566968(1),rs12741951(1),rs12738180(1),rs12134449(1),rs61378617(1),rs12743136(1),rs1567399(1),rs12566832(1),rs10925802(1),rs12758081(1),rs4578207(1),rs4366306(1),rs4351628(1),rs10925803(1),rs10925804(1),rs10925805(1),rs12406403(1),rs12407306(1),rs12406686(1),rs12410156(1),rs10925806(1),rs5007292(1),rs12134729(1),rs12736994(1),rs12146140(1),rs12409036(1),rs12119613(1),rs10802748(1),rs58836406(1),rs2202905(1),rs12041748(1),rs115545768(1),rs55930236(1),rs11585084(1),rs17640659(1),rs1848752(1),rs11583250(1)	RP11-307O1.1
1	1	rs145071536	243793012	1.33e-11	93	2	2	2	5	82	rs10803136(1),rs77406868(1),rs11579221(1),rs10927028(1),rs12132661(1),rs10927029(1),rs75847692(1),rs45498504(1),rs13376709(1),rs10927035(1),rs7549780(1),rs2220276(1),rs1352162(1),rs78887304(1),rs12144559(1),rs2291409(1),rs12744297(1),rs12139282(1),rs12119594(1),rs2085555(1),rs12136847(1),rs12735854(1),rs2125233(1),rs55778834(1),rs2125232(1),rs2125231(1),rs10927044(1),rs3856231(1),rs11578459(1),rs61833198(1),rs35978510(1),rs61833200(1),rs7528450(1),rs12739344(1),rs11585986(1),rs12749316(1),rs12138753(1),rs12138722(1),rs1486472(1),rs4658585(1),rs4658401(1),rs2290753(1),rs12141946(1),rs12723537(1),rs74887645(1),rs10927055(1),rs4603115(1),rs11589907(1),rs12691547(1),rs12691548(1),rs10927056(1),rs10927058(1),rs4658588(1),rs1973284(1),rs10927060(1),rs2034915(1),rs1809247(1),rs12144546(1),rs7548254(1),rs897959(1),rs4658590(1),rs11586029(1),rs12125920(1),rs971285(1),rs12743000(1),rs1870272(1),rs2345994(1),rs1531244(1),rs7551241(1),rs6429435(1),rs4639743(1),rs4610997(1),rs12142652(1),rs10927075(1),rs6672195(1),rs12746623(1),rs4658592(1),rs12744253(1),rs6691020(1),rs12136727(1),rs7552659(1),rs7552820(1),rs4518884(1),rs10927081(1),rs10157763(1),rs4590656(1),rs138178410(1),rs61833239(1),rs11590190(1)	AKT3
2	1	rs12712510	22749726	2.92e-10	433	6	58	111	38	220	rs6748263(1),rs10181985(1),rs10182358(1),rs10176964(1),rs6761567(1),rs7369477(1),rs7422205(1),rs6711112(1),rs4527234(1),rs4665499(1),rs7370857(1),rs4490223(1),rs6752896(1),rs7425354(1),rs6739738(1),rs7602309(1),rs7562618(1),rs13034009(1),rs59145082(1),rs12052648(1),rs4665177(1),rs4423628(1),rs13011725(1),rs13012669(1),rs7585241(1),rs7585730(1),rs12477701(1),rs4581924(1),rs12478745(1),rs7600146(1),rs58648117(1),rs13006574(1),rs4665501(1),rs12712388(1),rs5015511(1),rs6741228(1),rs12992463(1),rs13017653(1),rs11889100(1),rs72793341(1),rs62136189(1),rs67849385(1),rs67899576(1),rs7576704(1),rs13431543(1),rs7593204(1),rs7593206(1),rs7595987(1),rs7579696(1),rs7596182(1),rs7579809(1),rs7579820(1),rs7593526(1),rs12624092(1),rs10210820(1),rs12614150(1),rs12614151(1),rs7596961(1),rs7599976(1),rs7600069(1),rs7583826(1),rs4552217(1),rs4277554(1),rs4481018(1),rs4266050(1),rs4273252(1),rs4261751(1),rs4369891(1),rs4558612(1),rs4558613(1),rs4490224(1),rs10176493(1),rs1396727(1),rs10186810(1),rs10197587(1),rs11124398(1),rs10192869(1),rs10190565(1),rs1396726(1),rs10184652(1),rs12616301(1),rs12619197(1),rs1463980(1),rs11124401(1),rs13418342(1),rs6736681(1),rs10865106(1),rs1396729(1),rs1567362(1),rs1533045(1),rs1533046(1),rs1543011(1),rs1472943(1),rs2339518(1),rs10178735(1),rs1971358(1),rs1509370(1),rs2339519(1),rs1858124(1),rs62124868(1),rs1509364(1),rs1509365(1),rs4563252(1),rs9308966(1),rs11887562(1),rs4280484(1),rs4574147(1),rs11889283(1),rs10189350(1),rs10185730(1),rs12990561(1),rs11895519(1),rs4314021(1),rs10205300(1),rs11903391(1),rs11903432(1),rs1976576(1),rs13026519(1),rs1509384(1),rs13029536(1),rs1509385(1),rs1509386(1),rs13418451(1),rs13383529(1),rs12989860(1),rs7596646(1),rs10204823(1),rs11901977(1),rs1912052(1),rs11896889(1),rs7591515(1),rs11886927(1),rs10183553(1),rs13033024(1),rs4665505(1),rs4572625(1),rs11887908(1),rs139588398(1),rs13031296(1),rs1876766(1),rs7561327(1),rs1396724(1),rs12995260(1),rs13021262(1),rs6722939(1),rs4361159(1),rs12996247(1),rs7574734(1),rs1912054(1),rs1509373(1),rs12712471(1),rs10184479(1),rs1396730(1),rs7559638(1),rs1463982(1),rs62124889(1),rs12712474(1),rs13005634(1),rs7603463(1),rs10183442(1),rs7606863(1),rs2036731(1),rs2089626(1),rs1509368(1),rs9308987(1),rs1396728(1),rs7596367(1),rs11892655(1),rs11894059(1),rs1509366(1),rs7567080(1),rs7607130(1),rs4366933(1),rs937932(1),rs877024(1),rs7570156(1),rs1396731(1),rs6544005(1),rs6746518(1),rs12712498(1),rs12987255(1),rs7557726(1),rs12712502(1),rs10495731(1),rs10188657(1),rs1463976(1),rs7560281(1),rs7563236(1),rs7572495(1),rs7563351(1),rs7599844(1),rs1979986(1),rs1463977(1),rs34226313(1),rs7607694(1),rs7580529(1),rs13410782(1),rs7568047(1),rs12712503(1),rs17320320(1),rs12712504(1),rs6729322(1),rs12712505(1),rs6716550(1),rs1509387(1),rs6705838(1),rs1509388(1),rs1509389(1),rs12712506(1),rs10184624(1),rs6741729(1),rs13006508(1),rs6735294(1),rs1509392(1),rs144968947(1),rs10199182(1),rs6738845(1),rs6741864(1),rs7594873(1),rs1509377(1),rs6544021(1),rs2339514(1),rs937931(1),rs1509378(1),rs13003264(1),rs4988826(1),rs1355176(1),rs12469476(1),rs4665181(1),rs4146015(1),rs1355175(1),rs1509351(1),rs1509350(1),rs12466256(1),rs2019046(1),rs1703818(1),rs937930(1),rs12712521(1),rs1484689(1),rs1564811(1),rs13032734(1),rs1351879(1),rs35447233(1),rs11692770(1),rs1682092(1),rs12712523(1),rs729108(1),rs2062339(1),rs1872324(1),rs59030950(1),rs6748330(1),rs2220153(1),rs4146005(1),rs11124553(1),rs12467345(1),rs12620900(1),rs1032114(1),rs1471768(1),rs1471767(1),rs7598378(1),rs1484665(1),rs12052509(1),rs7424467(1),rs1385265(1),rs1484664(1),rs1484663(1),rs10187289(1),rs11124564(1),rs12052295(1),rs12464583(1),rs11124568(1),rs4665509(1),rs11688379(1),rs10208951(1),rs12617557(1),rs13419502(1),rs4425103(1),rs13015955(1),rs17044091(1),rs1484688(1),rs1484687(1),rs2019950(1),rs2220152(1),rs11124582(1),rs4524148(1),rs1881558(1),rs1813627(1),rs990069(1),rs2049728(1),rs4665510(1),rs4665511(1),rs11685129(1),rs1881557(1),rs6723552(1),rs13004156(1),rs1484685(1),rs10495730(1),rs6720574(1),rs1484684(1),rs12617351(1),rs72792509(1),rs1484680(1),rs2046406(1),rs6726845(1),rs10198662(1),rs6730719(1),rs1968876(1),rs6756763(1),rs1531921(1),rs57140726(1),rs11890518(1),rs7562330(1),rs6721370(1),rs6711601(1),rs1881552(1),rs1881551(1),rs28525561(1),rs12997451(1),rs10193842(1),rs11124610(1),rs12993522(1),rs12477792(1),rs12470027(1),rs1484679(1),rs2049732(1),rs11124623(1),rs13014702(1),rs12471895(1),rs7570223(1),rs6752711(1),rs1115673(1),rs57556560(1),rs13012903(1),rs12987249(1),rs10495729(1),rs10203319(1),rs13005674(1),rs13428710(1),rs1074870(1),rs10495728(1),rs10178778(1),rs11678556(1),rs7557429(1),rs10495727(1),rs12612862(1),rs2141448(1),rs4505562(1),rs60209665(1),rs3849400(1),rs62122707(1),rs10194692(1),rs719504(1),rs6749813(1),rs17044236(1),rs1872326(1),rs12466847(1),rs1872325(1),rs716174(1),rs1574689(1),rs12465375(1),rs6747932(1),rs1528777(1),rs2204726(1),rs57011748(1),rs13419210(1),rs13396765(1),rs13394164(1),rs28736435(1),rs1919401(1)	AC068490.2
2	1	rs3770754	37575381	2.66e-08	257	75	11	41	47	83	rs58717433(1),rs2110992(1),rs6739171(1),rs4670643(1),rs2691123(1),rs4670647(1),rs4670181(1),rs2541004(1),rs2247935(1),rs2110998(1),rs2013223(1),rs10192867(1),rs12104444(1),rs12105601(1),rs13394987(1),rs2540998(1),rs4670650(1),rs2287108(1),rs2253629(1),rs2540992(1),rs2541009(1),rs2541008(1),rs66476568(1),rs17445820(1),rs17498825(1),rs1060957(1),rs17020213(1),rs72789101(1),rs72790603(1),rs150657320(1),rs72860775(1),rs2287350(1),rs4648174(1),rs2254958(1),rs12620426(1),rs11894414(1),rs11894449(1),rs7575957(1),rs13020602(1),rs12994644(1),rs4670662(1),rs4670663(1),rs4670664(1),rs4670665(1),rs13026696(1),rs13027513(1),rs7580127(1),rs7580323(1),rs7580428(1),rs7606786(1),rs12712526(1),rs13008681(1),rs11899117(1),rs11904602(1),rs12992818(1),rs12992610(1),rs7340267(1),rs12994023(1),rs12619587(1),rs2014498(1),rs759667(1),rs10187017(1),rs13008236(1),rs3856500(1),rs3936292(1),rs10201149(1),rs12475964(1),rs13021288(1),rs10188177(1),rs6720068(1),rs35349768(1),rs3891003(1),rs13018873(1),rs11569755(1),rs11569758(1),rs13008982(1),rs7601827(1),rs12988288(1),rs12994806(1),rs6544060(1),rs6544061(1),rs13022271(1),rs7565331(1),rs6544062(1),rs6724820(1),rs10865123(1),rs2287093(1),rs1137453(1),rs1137437(1),rs12993090(1),rs2268990(1),rs10209937(1),rs10182759(1),rs10206380(1),rs3213745(1),rs3755195(1),rs7589296(1),rs6743782(1),rs4998429(1),rs7560904(1),rs2888434(1),rs11124569(1),rs12712529(1),rs4670679(1),rs11679617(1),rs10184179(1),rs1056021(1),rs2300893(1),rs11685805(1),rs2192939(1),rs2251879(1),rs10176949(1),rs3770766(1),rs34819784(1),rs72792829(1),rs11124574(1),rs11893943(1),rs2041836(1),rs10166051(1),rs876462(1),rs3770759(1),rs13420463(1),rs10177176(1),rs9309004(1),rs4581878(1),rs11682607(1),rs11693917(1),rs11683872(1),rs12618410(1),rs74177070(1),rs57361399(1),rs4670686(1),rs4670193(1),rs2300880(1),rs10190959(1),rs6544066(1),rs12616151(1),rs1158219(1),rs1158218(1),rs11689794(1),rs7570547(1),rs7584565(1),rs13015451(1),rs7568510(1),rs12712532(1),rs6734118(1),rs13419498(1),rs2372993(1),rs13030789(1),rs7563610(1),rs13027919(1),rs6544068(1),rs2270331(1),rs6708524(1),rs12467820(1),rs4670692(1),rs34763736(1),rs2372998(1),rs2372999(1),rs3770756(1),rs3770755(1),rs4444500(1),rs7600995(1),rs3821142(1),rs3770752(1),rs10865124(1),rs11124581(1),rs10196818(1),rs2302651(1),rs4384764(1),rs2373000(1)	QPCT
2	1	rs13011472	57961602	1.35e-14	468	26	41	33	36	332	rs2695610(1),rs1094132(1),rs820773(1),rs820783(1),rs820785(1),rs820786(1),rs820787(1),rs820789(1),rs820792(1),rs820778(1),rs702869(1),rs820779(1),rs820780(1),rs820781(1),rs2695616(1),rs9789400(1),rs4672221(1),rs13012916(1),rs35172567(1),rs11125727(1),rs12997934(1),rs10193760(1),rs35577149(1),rs2871779(1),rs6740359(1),rs13026414(1),rs2871780(1),rs11125728(1),rs746274(1),rs746275(1),rs11885093(1),rs1380703(1),rs7606466(1),rs10496076(1),rs2125924(1),rs6720888(1),rs13402331(1),rs13418015(1),rs4671319(1),rs10196378(1),rs2290867(1),rs13025126(1),rs10186791(1),rs6709720(1),rs6722461(1),rs2125925(1),rs13002041(1),rs3886275(1),rs717817(1),rs7557715(1),rs7567497(1),rs11125729(1),rs11679364(1),rs1460255(1),rs10204616(1),rs12997222(1),rs11682175(1),rs11688767(1),rs13032423(1),rs12990792(1),rs10496078(1),rs13016665(1),rs7561842(1),rs7588492(1),rs10496079(1),rs11695135(1),rs10865304(1),rs6730037(1),rs11898858(1),rs12713358(1),rs6737913(1),rs112345168(1),rs6756221(1),rs4296411(1),rs6761347(1),rs1568450(1),rs1568452(1),rs13026612(1),rs13026830(1),rs10166481(1),rs12991325(1),rs11676055(1),rs1589407(1),rs2090793(1),rs4672223(1),rs6545663(1),rs6545664(1),rs6545665(1),rs2717048(1),rs2683614(1),rs954593(1),rs2683615(1),rs2717066(1),rs2717071(1),rs1474215(1),rs2717075(1),rs2683620(1),rs2683619(1),rs2683618(1),rs2717018(1),rs2683616(1),rs2683628(1),rs2683629(1),rs2953439(1),rs66490669(1),rs7598169(1),rs2953441(1),rs2717046(1),rs1402398(1),rs2717055(1),rs59098844(1),rs1402399(1),rs2717054(1),rs2683621(1),rs2717053(1),rs2717052(1),rs1915459(1),rs2717050(1),rs2717049(1),rs1949613(1),rs2717047(1),rs12185644(1),rs2683625(1),rs2947348(1),rs2953443(1),rs2683630(1),rs62142436(1),rs2717076(1),rs2717077(1),rs1520965(1),rs2717079(1),rs2716991(1),rs1106090(1),rs1106302(1),rs1851140(1),rs2947350(1),rs17049185(1),rs1607889(1),rs2176931(1),rs2204019(1),rs11684106(1),rs2716999(1),rs2683622(1),rs2947351(1),rs2953437(1),rs2953438(1),rs68119977(1),rs68084872(1),rs2683631(1),rs2953442(1),rs4672225(1),rs2717074(1),rs2717073(1),rs2683626(1),rs2717072(1),rs66985942(1),rs2717070(1),rs10445894(1),rs2717068(1),rs2717067(1),rs2717063(1),rs6720288(1),rs1533725(1),rs2678910(1),rs2683634(1),rs2678911(1),rs2683633(1),rs2717061(1),rs2683632(1),rs2678913(1),rs2678914(1),rs2717060(1),rs2678915(1),rs2678916(1),rs2717059(1),rs2678917(1),rs2678918(1),rs1356544(1),rs1356545(1),rs2678919(1),rs2717058(1),rs2678920(1),rs2678922(1),rs2678923(1),rs2717057(1),rs2717056(1),rs2678908(1),rs76580214(1),rs17049243(1),rs2678907(1),rs77447799(1),rs2678906(1),rs867740(1),rs2678905(1),rs2717000(1),rs2717001(1),rs2678904(1),rs2678903(1),rs2678902(1),rs2678901(1),rs1040225(1),rs1040224(1),rs2678895(1),rs2678881(1),rs17049247(1),rs2717002(1),rs2717003(1),rs2717004(1),rs951965(1),rs2717005(1),rs2465804(1),rs2465805(1),rs2717007(1),rs2717008(1),rs2678909(1),rs2459982(1),rs2717010(1),rs2717011(1),rs2717012(1),rs2717013(1),rs2717014(1),rs2678873(1),rs2678874(1),rs2717015(1),rs2312141(1),rs2312143(1),rs79477059(1),rs2139053(1),rs2139054(1),rs56796021(1),rs2678879(1),rs2678880(1),rs2678882(1),rs2717019(1),rs2678883(1),rs2717020(1),rs2678884(1),rs2678885(1),rs2717021(1),rs2717022(1),rs2678886(1),rs2717023(1),rs2717024(1),rs2678887(1),rs2678888(1),rs2717025(1),rs2717026(1),rs2678889(1),rs2678890(1),rs2717027(1),rs113329317(1),rs2717029(1),rs2717030(1),rs970941(1),rs2717031(1),rs2678891(1),rs2717032(1),rs28718871(1),rs2717034(1),rs2678894(1),rs2717035(1),rs2717036(1),rs2717038(1),rs1401100(1),rs2717039(1),rs2678896(1),rs2678897(1),rs2717040(1),rs1568253(1),rs1568254(1),rs1518393(1),rs1518394(1),rs2717041(1),rs78104330(1),rs59913344(1),rs2717042(1),rs2678900(1),rs2717043(1),rs79005319(1),rs17049270(1),rs2030237(1),rs12713370(1),rs10172295(1),rs57471952(1),rs4672226(1),rs113963370(1),rs1518395(1),rs6732310(1),rs80088616(1),rs6717480(1),rs6545677(1),rs2312147(1),rs7573056(1),rs1518399(1),rs7561688(1),rs62140008(1),rs4672228(1),rs7568266(1),rs28583109(1),rs17049305(1),rs13033536(1),rs13014613(1),rs961522(1),rs986512(1),rs4672229(1),rs968653(1),rs10205421(1),rs10188070(1),rs12620940(1),rs1051061(1),rs2118899(1),rs1016771(1),rs13011711(1),rs113508144(1),rs13018289(1),rs2043890(1),rs3771213(1),rs12999901(1),rs11678320(1),rs62140014(1),rs6727746(1),rs12713372(1),rs12713373(1),rs12472026(1),rs12996679(1),rs10172212(1),rs35248619(1),rs35844949(1),rs57390191(1),rs848294(1),rs848293(1),rs7596038(1),rs848292(1),rs848291(1),rs848289(1),rs848288(1),rs848287(1),rs848286(1),rs848285(1),rs1100191(1),rs1100190(1),rs2691672(1),rs848282(1),rs848281(1),rs848280(1),rs1100188(1),rs848279(1),rs848278(1),rs848284(1),rs6709460(1),rs72618694(1),rs3771221(1),rs12477242(1),rs3771224(1),rs72618695(1),rs72618696(1),rs2215961(1),rs11686281(1),rs6753170(1),rs10170257(1),rs11690710(1),rs56394605(1),rs72618697(1),rs9789483(1),rs9789714(1),rs7593531(1),rs7593369(1),rs62141880(1),rs59187049(1),rs62141882(1),rs10490251(1),rs7560589(1),rs17398913(1),rs11125750(1),rs6761469(1),rs6740516(1),rs10195048(1),rs7577181(1),rs2192660(1),rs977789(1),rs10176196(1),rs2098340(1),rs4399710(1),rs2192663(1),rs7575084(1),rs11125754(1),rs7340335(1),rs4671325(1),rs6741076(1),rs4672240(1),rs10176211(1),rs10179027(1),rs2215941(1),rs6759994(1),rs980481(1),rs2052246(1),rs7558293(1),rs13416557(1),rs17049509(1),rs7579788(1),rs6743916(1)	CTD-2026C7.1
2	1	rs59159185	58102107	4.28e-08	299	116	69	42	7	65	rs34249794(1),rs76661085(1),rs139220849(1),rs17815124(1),rs74338168(1),rs17826430(1),rs76895776(1),rs77876353(1),rs17049152(1),rs17230816(1),rs75081145(1),rs113069500(1),rs17049201(1),rs6709037(1),rs10167352(1),rs7609303(1),rs72808425(1),rs13392894(1),rs10189138(1),rs4603748(1),rs6545674(1),rs77520334(1),rs74480281(1),rs77736916(1),rs77622099(1),rs1518401(1),rs17049296(1),rs6719889(1),rs17049298(1),rs59378271(1),rs59309072(1),rs60152647(1),rs112016302(1),rs74563533(1),rs10171955(1),rs78281185(1),rs17049318(1),rs3771204(1),rs75297255(1),rs78831119(1),rs3771206(1),rs2196806(1),rs73942293(1),rs78323352(1),rs7577299(1),rs77461828(1),rs77808574(1),rs75018627(1),rs77495955(1),rs17049334(1),rs17049339(1),rs76367119(1),rs113473780(1),rs111493016(1),rs111258777(1),rs17049351(1),rs57176368(1),rs11125742(1),rs11125743(1),rs3771211(1),rs3771212(1),rs17049366(1),rs76569295(1),rs74599659(1),rs115632484(1),rs77676988(1),rs17049378(1),rs17614198(1),rs10445895(1),rs10445896(1),rs74561078(1),rs12469873(1),rs112109001(1),rs72810360(1),rs113273275(1),rs11125745(1),rs12475594(1),rs113506287(1),rs112234416(1),rs79405536(1),rs6725148(1),rs79064653(1),rs7594702(1),rs79588315(1),rs56246409(1),rs80099621(1),rs11889211(1),rs56730649(1),rs79268223(1),rs6735296(1),rs4395240(1),rs72812357(1),rs2192690(1),rs112103317(1),rs17049429(1),rs13422644(1),rs56705143(1),rs11900584(1),rs76261327(1),rs78547376(1),rs75499011(1),rs112144830(1),rs76606614(1),rs13006064(1),rs12988741(1),rs11885675(1),rs11901569(1),rs11886987(1),rs35549823(1),rs17049478(1),rs115950635(1),rs80194536(1),rs78182623(1),rs80184603(1)	VRK2
2	1	rs6546857	73837955	1.47e-08	587	103	87	125	16	256	rs113541710(1),rs17349049(1),rs62149622(1),rs10206188(1),rs7573275(1),rs11885217(1),rs6546820(1),rs58962779(1),rs1522927(1),rs113868473(1),rs10191517(1),rs6546821(1),rs7560272(1),rs2091022(1),rs11126395(1),rs11126396(1),rs11898362(1),rs7604588(1),rs10196402(1),rs11899517(1),rs6718864(1),rs6705203(1),rs6546822(1),rs6709853(1),rs6713196(1),rs78562500(1),rs6706179(1),rs11686504(1),rs4330127(1),rs10198301(1),rs62149630(1),rs7573719(1),rs28768119(1),rs12478346(1),rs62149659(1),rs7599076(1),rs6546824(1),rs6716776(1),rs6720094(1),rs11126397(1),rs77030953(1),rs2421488(1),rs4641966(1),rs1851546(1),rs1522926(1),rs6546825(1),rs2421489(1),rs7574291(1),rs6728128(1),rs7567017(1),rs111722105(1),rs7567343(1),rs2901437(1),rs1852644(1),rs1403412(1),rs6546826(1),rs7586361(1),rs6740173(1),rs62151562(1),rs10175529(1),rs6546827(1),rs6706409(1),rs6710659(1),rs11693531(1),rs6747145(1),rs6748040(1),rs17008991(1),rs10165862(1),rs7576824(1),rs12465867(1),rs35885918(1),rs11126399(1),rs6706235(1),rs6546829(1),rs62151564(1),rs11689392(1),rs56672945(1),rs60844734(1),rs6741067(1),rs56014217(1),rs11679809(1),rs10184268(1),rs111845822(1),rs11899740(1),rs11899902(1),rs13383871(1),rs13428235(1),rs7580825(1),rs10179134(1),rs2421545(1),rs2421546(1),rs2421548(1),rs6755217(1),rs12995433(1),rs6755241(1),rs4852927(1),rs7564890(1),rs6730785(1),rs17349321(1),rs1918863(1),rs1881244(1),rs1534471(1),rs6705489(1),rs1881245(1),rs1881246(1),rs3813227(1),rs7598396(1),rs6753344(1),rs6740223(1),rs6707722(1),rs12996463(1),rs10190219(1),rs2421550(1),rs2178154(1),rs6736866(1),rs6546835(1),rs2901438(1),rs7584575(1),rs7585004(1),rs7585124(1),rs7598946(1),rs1528169(1),rs6746971(1),rs10175180(1),rs10496191(1),rs12104768(1),rs7598901(1),rs112034360(1),rs6546836(1),rs6546837(1),rs6546838(1),rs10496192(1),rs6724782(1),rs6546839(1),rs7594511(1),rs79370894(1),rs6749680(1),rs6756987(1),rs2091504(1),rs2091503(1),rs62151646(1),rs4852306(1),rs9807961(1),rs10186501(1),rs10189574(1),rs62151652(1),rs780395(1),rs780394(1),rs780393(1),rs2140195(1),rs1083923(1),rs780391(1),rs1083922(1),rs11686541(1),rs1083921(1),rs10195357(1),rs13392872(1),rs10187192(1),rs10187416(1),rs1083919(1),rs10207264(1),rs10183818(1),rs2056486(1),rs10193972(1),rs13421462(1),rs13398956(1),rs11901272(1),rs73947808(1),rs56154726(1),rs11674602(1),rs13384952(1),rs7572722(1),rs7585119(1),rs7562047(1),rs11680965(1),rs58603761(1),rs1403284(1),rs75113442(1),rs10189578(1),rs76142205(1),rs7607014(1),rs7588169(1),rs13400985(1),rs9753079(1),rs142209924(1),rs11693586(1),rs11693588(1),rs13385564(1),rs13411311(1),rs7606483(1),rs6708766(1),rs1589576(1),rs10865398(1),rs9309473(1),rs6711033(1),rs11884776(1),rs10170849(1),rs62153182(1),rs13392691(1),rs6719753(1),rs7567585(1),rs10469966(1),rs13409668(1),rs7566385(1),rs2421552(1),rs11688718(1),rs10199224(1),rs3738848(1),rs10178678(1),rs62153183(1),rs74523560(1),rs6729468(1),rs6744697(1),rs6704782(1),rs78492200(1),rs13386124(1),rs6757996(1),rs10496193(1),rs11689588(1),rs62153184(1),rs11126402(1),rs11679594(1),rs6740766(1),rs13431267(1),rs11686019(1),rs10207220(1),rs6546847(1),rs10169213(1),rs62149774(1),rs7604682(1),rs7580750(1),rs6735946(1),rs17009149(1),rs79799178(1),rs7566315(1),rs10190002(1),rs10198549(1),rs62149777(1),rs9653557(1),rs10181563(1),rs11126403(1),rs11126404(1),rs10185080(1),rs10197755(1),rs7583255(1),rs7598419(1),rs7586463(1),rs181662420(1),rs1114380(1),rs6756885(1),rs10197409(1),rs7424690(1),rs10169714(1),rs6745368(1),rs7558944(1),rs13432605(1),rs9750915(1),rs62149781(1),rs10170786(1),rs10173534(1),rs7609249(1),rs7582606(1),rs6743576(1),rs11903916(1),rs6722867(1),rs2421555(1),rs7603647(1),rs7607892(1),rs13391552(1),rs62149782(1),rs6710438(1),rs11893881(1),rs6732440(1),rs6745560(1),rs1320374(1),rs1052161(1),rs1052162(1),rs7576245(1),rs138634444(1),rs6546849(1),rs6546850(1),rs2421667(1),rs7587577(1),rs6546851(1),rs6546852(1),rs6546853(1),rs6546854(1),rs4852308(1),rs62149804(1),rs6546856(1),rs6546858(1),rs6745480(1),rs2421577(1),rs6546859(1),rs76197226(1),rs7566364(1),rs75811834(1),rs4346412(1),rs6546860(1),rs13427832(1),rs10209517(1),rs13009035(1),rs7596773(1),rs6723247(1),rs13409366(1),rs6726694(1),rs56131703(1),rs79234109(1),rs13391258(1),rs6705977(1),rs6546861(1),rs6711001(1),rs6718843(1),rs113165835(1),rs111540621(1),rs4852939(1),rs2421664(1),rs10201159(1),rs12472502(1),rs6546862(1),rs13007607(1),rs13022145(1),rs4852950(1),rs7582051(1),rs4547554(1),rs13538(1),rs4852951(1),rs13384756(1),rs13410232(1),rs115846118(1),rs60762909(1),rs11689164(1),rs13431529(1),rs111833974(1),rs10168931(1),rs6759452(1),rs13018422(1),rs13408433(1),rs2421668(1),rs78941213(1),rs77962988(1),rs2421670(1),rs11126412(1),rs12618600(1),rs13017182(1),rs10182082(1),rs79105219(1),rs6546867(1),rs4852963(1),rs149811264(1),rs6546869(1),rs6744398(1),rs13027816(1),rs7570683(1),rs4341964(1),rs2421582(1),rs2421583(1),rs2421584(1),rs2421586(1),rs10206899(1),rs13421907(1),rs7574240(1),rs7574268(1),rs28525015(1),rs11126413(1),rs12620018(1),rs11679042(1),rs111267264(1),rs73949333(1),rs115146477(1),rs76498150(1),rs73946176(1),rs185876251(1),rs77773613(1),rs2567600(1),rs2567601(1),rs2567602(1),rs2567603(1),rs57665766(1),rs77206015(1),rs2567598(1),rs77801207(1),rs11888468(1),rs74441357(1),rs13402321(1),rs75219398(1),rs76802318(1),rs116542570(1),rs138536948(1),rs79740409(1),rs77503812(1),rs114176626(1),rs75166993(1),rs55815836(1),rs79874981(1),rs74526053(1),rs114338055(1)	ALMS1
2	1	rs12991836	145141541	1.36e-10	24	13	1	3	0	7	rs3820755(1),rs10928206(1),rs7589628(1),rs76900466(1),rs2381575(1),rs36006777(1),rs111873074(1),rs77229859(1),rs35339313(1),rs1427298(1)	ZEB2
2	1	rs13016542	145183851	6.37e-11	49	1	1	7	7	33	rs13033857(1),rs75738497(1),rs16855320(1),rs7581413(1),rs10496963(1),rs138716915(1),rs75156687(1),rs10206546(1),rs35359264(1),rs78719985(1),rs35783446(1),rs35015447(1),rs13003631(1),rs35213774(1),rs68066623(1),rs13009259(1),rs11683355(1),rs10197694(1),rs55755433(1),rs35728039(1),rs3770305(1),rs11680290(1),rs3755090(1),rs3755091(1),rs16823675(1),rs11904051(1),rs7600752(1),rs16823683(1),rs34227912(1),rs10928212(1),rs3821064(1),rs12996983(1),rs6721820(1),rs12614546(1),rs2288353(1),rs67375672(1),rs17738837(1),rs67710699(1),rs13013418(1),rs10187892(1),rs4662221(1),rs10197368(1),rs7582631(1),rs7597006(1),rs7599224(1),rs17677434(1),rs13002663(1)	ZEB2
2	1	rs16825349	146425531	4.04e-09	103	70	3	3	6	21	rs1516138(1),rs72856131(1),rs2381755(1),rs79960759(1),rs7572905(1),rs7586944(1),rs11896112(1),rs72856201(1),rs17489400(1),rs16825339(1),rs112389291(1),rs68002929(1),rs67082009(1),rs72857408(1),rs72857410(1),rs2890780(1),rs11683083(1),rs2381759(1),rs72857419(1),rs72857421(1),rs72857423(1),rs72857425(1),rs72857426(1),rs16825356(1),rs72857431(1),rs145380972(1),rs72857434(1),rs6430095(1),rs2381760(1),rs72857442(1)	AC079163.1
2	1	rs13390848	172957643	1.22e-08	135	21	67	12	20	15	rs2102738(1),rs62183820(1),rs3814049(1),rs3098974(1),rs788172(1),rs788173(1),rs796840(1),rs813720(1),rs6710250(1),rs62183854(1),rs62183855(1),rs12469319(1),rs13388257(1),rs3927124(1),rs4519482(1),rs62183857(1),rs62183858(1),rs743605(1),rs62183859(1),rs1001780(1),rs2016394(1),rs17726078(1),rs17726121(1),rs62184960(1),rs62184962(1),rs62184963(1),rs13010553(1),rs13390758(1),rs35547635(1),rs35412286(1),rs2357209(1),rs10084379(1),rs12692981(1),rs13015819(1),rs34158453(1),rs12466775(1),rs7582678(1),rs950407(1),rs12468831(1),rs2357318(1),rs1843757(1),rs10930521(1),rs13010989(1),rs2884155(1),rs13009919(1),rs35217322(1),rs7604730(1)	DLX1
2	1	rs11693094	185601420	2.25e-09	415	224	11	31	28	121	rs2033137(1),rs17617133(1),rs1593661(1),rs719281(1),rs1030430(1),rs7566980(1),rs2162456(1),rs4592808(1),rs4389295(1),rs67398881(1),rs62174934(1),rs56833097(1),rs62174937(1),rs62174940(1),rs11691444(1),rs72625292(1),rs79754244(1),rs75786365(1),rs12618211(1),rs10469726(1),rs1019706(1),rs1978573(1),rs11888068(1),rs10497655(1),rs359895(1),rs435822(1),rs430040(1),rs403115(1),rs13393273(1),rs12693384(1),rs359882(1),rs359884(1),rs359885(1),rs12613195(1),rs359886(1),rs359891(1),rs359892(1),rs7557843(1),rs62176172(1),rs62176173(1),rs6434094(1),rs2054549(1),rs2054548(1),rs7564347(1),rs1480478(1),rs12693385(1),rs1021043(1),rs57159364(1),rs10198049(1),rs13021843(1),rs6434095(1),rs7608284(1),rs7608194(1),rs6434096(1),rs10197925(1),rs62176209(1),rs55764167(1),rs9678203(1),rs2035321(1),rs13405270(1),rs899847(1),rs7609208(1),rs7597593(1),rs6756881(1),rs6745295(1),rs6728764(1),rs62176213(1),rs10188162(1),rs1480481(1),rs1480482(1),rs55782979(1),rs113747911(1),rs2170202(1),rs7581514(1),rs2170203(1),rs2369595(1),rs55701066(1),rs62176239(1),rs12693388(1),rs10196799(1),rs17584494(1),rs10170664(1),rs4666990(1),rs56341618(1),rs17584522(1),rs56049830(1),rs62200787(1),rs62200788(1),rs17509608(1),rs13388087(1),rs13401381(1),rs10210216(1),rs1429427(1),rs62200793(1),rs3931790(1),rs7603001(1),rs1366840(1),rs10931155(1),rs72907759(1),rs72907760(1),rs1835172(1),rs66970879(1),rs66726164(1),rs66473204(1),rs17431742(1),rs2115622(1),rs2115621(1),rs6757288(1),rs7594906(1),rs1344706(1),rs4666998(1),rs7593816(1),rs1583048(1),rs1366839(1),rs1366838(1),rs11901504(1),rs11681373(1),rs2059924(1),rs2059923(1),rs56213902(1),rs1594166(1),rs78706988(1),rs1583049(1),rs4666999(1),rs6722992(1),rs6723392(1),rs6751736(1),rs6726421(1),rs13025111(1),rs10931156(1),rs4667000(1),rs12476147(1),rs4667001(1),rs1366842(1),rs12477430(1),rs10931157(1),rs6745533(1),rs10931158(1),rs4380187(1),rs1429428(1),rs6709418(1),rs7583540(1),rs2163065(1),rs17510170(1),rs1429421(1),rs17584976(1),rs13420259(1),rs4667010(1),rs4667012(1),rs62198545(1),rs1813004(1),rs62198546(1),rs10204328(1),rs1601070(1),rs1601071(1),rs10931159(1),rs6725035(1),rs6738633(1),rs10931160(1),rs959130(1),rs4667014(1),rs13392265(1),rs12615985(1),rs12470085(1),rs62198550(1),rs6742147(1),rs4017483(1),rs62198551(1),rs55673043(1),rs55943397(1),rs11675150(1),rs72896988(1),rs62198554(1),rs62198555(1),rs1483242(1),rs6724681(1),rs56259029(1),rs62199977(1),rs56137845(1),rs74393351(1)	ZNF804A
2	1	rs2914983	198314568	3.23e-12	660	64	2	10	10	574	rs1429411(1),rs4850785(1),rs6760146(1),rs6760318(1),rs2043016(1),rs7588530(1),rs6730590(1),rs12618567(1),rs6715690(1),rs6744206(1),rs12616329(1),rs12619296(1),rs10931778(1),rs4850424(1),rs4850425(1),rs1429419(1),rs12617117(1),rs10199410(1),rs1429418(1),rs1429417(1),rs1366837(1),rs2195510(1),rs1429414(1),rs6761919(1),rs7422899(1),rs2889363(1),rs13030538(1),rs1896857(1),rs6741380(1),rs34555121(1),rs1346649(1),rs919433(1),rs10931779(1),rs12693815(1),rs2195508(1),rs12464356(1),rs979020(1),rs4850428(1),rs7582736(1),rs12618612(1),rs10153881(1),rs1366836(1),rs2195507(1),rs13033821(1),rs10931780(1),rs7592511(1),rs4850429(1),rs4850786(1),rs12469546(1),rs2007031(1),rs4850787(1),rs6738721(1),rs6738836(1),rs4850430(1),rs4850788(1),rs36071109(1),rs66462835(1),rs10166569(1),rs2376407(1),rs1560277(1),rs2059922(1),rs13032495(1),rs1429412(1),rs3843857(1),rs3895817(1),rs3980095(1),rs7575389(1),rs3097385(1),rs12617426(1),rs787988(1),rs2914982(1),rs72912852(1),rs6759834(1),rs12472355(1),rs6711624(1),rs12693816(1),rs13013049(1),rs7574271(1),rs10931782(1),rs788001(1),rs17405525(1),rs55702914(1),rs787999(1),rs56234206(1),rs787998(1),rs787997(1),rs787996(1),rs787995(1),rs788004(1),rs56116936(1),rs805497(1),rs787994(1),rs61328028(1),rs788014(1),rs67735550(1),rs788012(1),rs68062151(1),rs788011(1),rs788010(1),rs73050839(1),rs2565165(1),rs788007(1),rs2564380(1),rs2565158(1),rs2565157(1),rs2565156(1),rs2565155(1),rs2564379(1),rs3097383(1),rs2043019(1),rs2043018(1),rs55725278(1),rs11904247(1),rs787980(1),rs787979(1),rs11888760(1),rs150345524(1),rs55775495(1),rs787975(1),rs59757315(1),rs4685(1),rs3115366(1),rs2564389(1),rs56718086(1),rs12621129(1),rs788018(1),rs12151726(1),rs12151767(1),rs35157131(1),rs6710530(1),rs55658871(1),rs3097384(1),rs788022(1),rs699318(1),rs699319(1),rs788023(1),rs2565161(1),rs2565160(1),rs2244271(1),rs788021(1),rs6434928(1),rs2564372(1),rs3849362(1),rs2565154(1),rs2564383(1),rs60617652(1),rs787982(1),rs11902195(1),rs3731570(1),rs188059083(1),rs787990(1),rs787991(1),rs55766949(1),rs112612936(1),rs56329986(1),rs66730758(1),rs11883902(1),rs787983(1),rs6745660(1),rs41265955(1),rs788016(1),rs2565163(1),rs2564384(1),rs2605041(1),rs8539(1),rs17730989(1),rs2605039(1),rs1116734(1),rs6434930(1),rs112533070(1),rs6760600(1),rs7605813(1),rs13429666(1),rs75909202(1),rs10187815(1),rs67657812(1),rs55813500(1),rs7580864(1),rs150261359(1),rs7601800(1),rs111811916(1),rs7590010(1),rs72914969(1),rs6713113(1),rs56067932(1),rs3792160(1),rs3792159(1),rs10931784(1),rs3792158(1),rs11899288(1),rs11678929(1),rs7568250(1),rs11680291(1),rs13418032(1),rs57602436(1),rs1563340(1),rs58837777(1),rs17787829(1),rs6434933(1),rs68022726(1),rs67580728(1),rs11891750(1),rs11694913(1),rs7582536(1),rs6434934(1),rs2340688(1),rs11899920(1),rs114751842(1),rs6715105(1),rs10172961(1),rs13414170(1),rs7564917(1),rs57046332(1),rs113964240(1),rs10178946(1),rs17731449(1),rs11900232(1),rs13411968(1),rs6719483(1),rs6723768(1),rs143851124(1),rs2124317(1),rs4389332(1),rs1455653(1),rs6719729(1),rs2045245(1),rs1961558(1),rs4435447(1),rs34139878(1),rs59341299(1),rs55642934(1),rs55852341(1),rs72916919(1),rs6728904(1),rs13396312(1),rs56858593(1),rs3828317(1),rs970552(1),rs970551(1),rs1979239(1),rs144930737(1),rs2045242(1),rs7588831(1),rs10497806(1),rs16866970(1),rs10166328(1),rs13413470(1),rs7564924(1),rs10196961(1),rs11690491(1),rs116121900(1),rs11690844(1),rs1598469(1),rs10203581(1),rs13427590(1),rs55656916(1),rs10931787(1),rs1902249(1),rs13000656(1),rs13404366(1),rs13429970(1),rs67492914(1),rs6737060(1),rs6708239(1),rs6741205(1),rs6741314(1),rs13394214(1),rs11690163(1),rs61155920(1),rs58621102(1),rs7601762(1),rs6757852(1),rs6757669(1),rs10931788(1),rs9967823(1),rs6719832(1),rs6748788(1),rs7600862(1),rs7603839(1),rs4286272(1),rs4850436(1),rs34632716(1),rs7340470(1),rs13018267(1),rs10460393(1),rs10460394(1),rs12622674(1),rs2341510(1),rs6743671(1),rs13034353(1),rs11687698(1),rs4850437(1),rs10931791(1),rs4850807(1),rs4850808(1),rs10931793(1),rs13029495(1),rs4850438(1),rs4850809(1),rs2037590(1),rs10497807(1),rs12472359(1),rs700638(1),rs700640(1),rs1065952(1),rs700641(1),rs700642(1),rs700643(1),rs700645(1),rs700646(1),rs770666(1),rs700647(1),rs770667(1),rs1065953(1),rs1065954(1),rs1065955(1),rs1065956(1),rs1065957(1),rs700648(1),rs700649(1),rs700650(1),rs771013(1),rs1065949(1),rs1068682(1),rs700651(1),rs700653(1),rs700654(1),rs700655(1),rs771018(1),rs700656(1),rs700657(1),rs700658(1),rs700659(1),rs771017(1),rs700660(1),rs771016(1),rs771015(1),rs700662(1),rs140084890(1),rs770659(1),rs770658(1),rs700663(1),rs700664(1),rs700665(1),rs700666(1),rs770657(1),rs771005(1),rs700667(1),rs700669(1),rs700670(1),rs696814(1),rs696815(1),rs700671(1),rs771010(1),rs771009(1),rs4550664(1),rs700672(1),rs700673(1),rs700674(1),rs700675(1),rs700677(1),rs2574832(1),rs700678(1),rs700679(1),rs700680(1),rs700681(1),rs700682(1),rs700683(1),rs700684(1),rs700685(1),rs7604700(1),rs1435569(1),rs700686(1),rs700687(1),rs17732991(1),rs696817(1),rs700688(1),rs6734561(1),rs770661(1),rs700689(1),rs700690(1),rs700691(1),rs700692(1),rs770662(1),rs700693(1),rs1436131(1),rs1435570(1),rs6753450(1),rs34608683(1),rs10192466(1),rs11899188(1),rs10048735(1),rs4850812(1),rs9288280(1),rs9288281(1),rs1369511(1),rs57862683(1),rs734037(1),rs13395030(1),rs2060488(1),rs2060489(1),rs7561950(1),rs6742782(1),rs6734096(1),rs6434942(1),rs2043545(1),rs1865586(1),rs6734781(1),rs6735214(1),rs6718039(1),rs6434943(1),rs1435568(1),rs6729473(1),rs1369512(1),rs6760891(1),rs6706937(1),rs7572123(1),rs10211202(1),rs4850813(1),rs10931794(1),rs2341778(1),rs13011918(1),rs1401093(1),rs1401094(1),rs1401095(1),rs938929(1),rs1589162(1),rs13026569(1),rs4850815(1),rs12619300(1),rs12995110(1),rs4850816(1),rs1401091(1),rs1401092(1),rs4850817(1),rs7557203(1),rs11692344(1),rs6434945(1),rs6434946(1),rs1464211(1),rs1607375(1),rs1607374(1),rs1607373(1),rs4369854(1),rs2880389(1),rs1983359(1),rs11887138(1),rs10207433(1),rs11679040(1),rs1518367(1),rs1105078(1),rs1401090(1),rs1518366(1),rs1914690(1),rs1518365(1),rs1878732(1),rs1518364(1),rs1518363(1),rs1518361(1),rs10189897(1),rs1464209(1),rs1518360(1),rs11890137(1),rs35730302(1),rs4410288(1),rs55696134(1),rs58224025(1),rs1401096(1),rs13408411(1),rs61435657(1),rs10497809(1),rs1607376(1),rs1850631(1),rs1850633(1),rs6434948(1),rs6752458(1),rs10169453(1),rs10204166(1),rs1356542(1),rs7558450(1),rs11675025(1),rs1518368(1),rs10931796(1),rs10931797(1),rs7571545(1),rs7571869(1),rs7587043(1),rs7587598(1),rs59007763(1),rs13394871(1),rs6726506(1),rs1518359(1),rs11891555(1),rs6434949(1),rs6724526(1),rs10177758(1),rs1866664(1),rs893808(1),rs72928581(1),rs1976772(1),rs6748683(1),rs62277902(1),rs976179(1),rs976180(1),rs1318867(1),rs1813106(1),rs1025549(1),rs1836234(1),rs11681663(1),rs34692727(1),rs11683222(1),rs12693829(1),rs2139049(1),rs11689393(1),rs116165148(1),rs144585574(1),rs2342557(1),rs1978888(1),rs1978889(1),rs2196171(1),rs2196172(1),rs7592556(1),rs1595823(1),rs10207232(1),rs10196612(1),rs10184395(1),rs10184227(1),rs10166845(1),rs6738825(1),rs6715070(1),rs1541953(1),rs11889326(1),rs1583792(1),rs1371663(1),rs1579695(1),rs1147169(1),rs10190226(1),rs962210(1),rs10497811(1),rs1371664(1),rs2196176(1),rs2196175(1),rs2196174(1),rs12329164(1),rs892514(1),rs10206714(1),rs9712275(1),rs882954(1),rs745899(1),rs5007118(1),rs67031482(1),rs10497812(1),rs67748055(1),rs6732517(1),rs6732340(1),rs4850441(1),rs10497813(1),rs2164071(1),rs2117339(1),rs7420608(1),rs11895260(1),rs11903129(1),rs2342558(1),rs13382697(1),rs1837495(1),rs11679484(1),rs35563720(1),rs7600269(1),rs35062652(1),rs11889006(1),rs6434953(1),rs6434954(1),rs7572733(1),rs7573001(1),rs7587251(1),rs11690149(1),rs11690205(1),rs6745726(1),rs10202569(1),rs1368989(1),rs12105927(1),rs7590828(1),rs1866666(1),rs9973400(1),rs1371665(1),rs1036333(1),rs2164068(1),rs6716898(1),rs4549082(1),rs4417706(1),rs1440089(1),rs1064213(1),rs2033570(1),rs11684176(1)	RNU6-1029P
2	1	rs1451488	199990107	8.89e-15	526	41	81	79	89	236	rs10931833(1),rs4413098(1),rs2344700(1),rs10451571(1),rs12478955(1),rs12996291(1),rs13413152(1),rs72915221(1),rs12470248(1),rs12470251(1),rs12474120(1),rs10175562(1),rs1533536(1),rs1533537(1),rs1533538(1),rs1533539(1),rs2693277(1),rs2693278(1),rs1518089(1),rs1850567(1),rs1850568(1),rs62180151(1),rs1464957(1),rs1518092(1),rs1518093(1),rs7564969(1),rs1878664(1),rs1818645(1),rs2678406(1),rs61061880(1),rs62178764(1),rs1249091(1),rs1249095(1),rs58513831(1),rs13020849(1),rs6739922(1),rs67103685(1),rs34122762(1),rs13030809(1),rs62178772(1),rs1917932(1),rs12987656(1),rs62178774(1),rs6707753(1),rs17831072(1),rs17241771(1),rs17241778(1),rs12989676(1),rs7571513(1),rs34435982(1),rs10931837(1),rs62178808(1),rs72917367(1),rs34517419(1),rs1963496(1),rs62178811(1),rs1026416(1),rs12466992(1),rs17182856(1),rs966744(1),rs34489860(1),rs4602161(1),rs6759845(1),rs17242784(1),rs6434991(1),rs4675033(1),rs6434993(1),rs1456536(1),rs6714279(1),rs6714524(1),rs1379007(1),rs4533423(1),rs1379008(1),rs1379010(1),rs10209920(1),rs7576497(1),rs17243099(1),rs1159772(1),rs1840750(1),rs62178838(1),rs62178839(1),rs974392(1),rs974393(1),rs12693872(1),rs1379011(1),rs4453634(1),rs2345171(1),rs2345172(1),rs67963931(1),rs62178842(1),rs62178843(1),rs62178844(1),rs1824103(1),rs1119401(1),rs2124696(1),rs9646828(1),rs62180179(1),rs66774941(1),rs1119058(1),rs4675214(1),rs6743116(1),rs6705128(1),rs62180180(1),rs6752114(1),rs34292303(1),rs62180181(1),rs1947530(1),rs1456544(1),rs62180182(1),rs35913038(1),rs12478558(1),rs34920085(1),rs6434996(1),rs6712573(1),rs55932156(1),rs12465722(1),rs4675234(1),rs62180184(1),rs111599001(1),rs12468687(1),rs1598656(1),rs12473108(1),rs12472442(1),rs9646829(1),rs4444454(1),rs3916066(1),rs3913345(1),rs2881064(1),rs6723079(1),rs34917418(1),rs6707648(1),rs17184323(1),rs994261(1),rs72923216(1),rs7562062(1),rs6732825(1),rs10931843(1),rs1376590(1),rs12986901(1),rs1451487(1),rs1451486(1),rs2345457(1),rs12624145(1),rs4144848(1),rs1530873(1),rs4673248(1),rs3963519(1),rs16831039(1),rs1376584(1),rs1451484(1),rs1349505(1),rs16831051(1),rs6733580(1),rs1451483(1),rs1901321(1),rs1817081(1),rs2345458(1),rs12471454(1),rs1451473(1),rs921465(1),rs921464(1),rs1868915(1),rs1376595(1),rs1562874(1),rs4673254(1),rs1562873(1),rs11883544(1),rs1376593(1),rs9288302(1),rs1451503(1),rs2122846(1),rs55857304(1),rs4101817(1),rs2345459(1),rs10208243(1),rs2198154(1),rs6760109(1),rs6731445(1),rs2881160(1),rs6743084(1),rs7566154(1),rs1868913(1),rs1901323(1),rs35637532(1),rs10931853(1),rs60642146(1),rs896350(1),rs41422946(1),rs6730991(1),rs12693881(1),rs16831114(1),rs1376587(1),rs2122844(1),rs2345460(1),rs16831119(1),rs6755019(1),rs1584661(1),rs1584660(1),rs9973950(1),rs10931854(1),rs10931855(1),rs59097191(1),rs59447251(1),rs4675342(1),rs1470755(1),rs4675343(1),rs6435004(1),rs6713045(1),rs6742079(1),rs13407911(1),rs12618784(1),rs6750308(1),rs10177617(1),rs56317974(1),rs7567954(1),rs4675353(1),rs11683241(1),rs11683244(1),rs2084737(1),rs12693886(1),rs62178712(1),rs79353396(1),rs111545241(1),rs113157823(1),rs111796899(1),rs12611560(1),rs12618091(1),rs12611626(1),rs7571105(1),rs1376586(1),rs10497829(1),rs13033985(1),rs10497830(1),rs6715416(1),rs4270295(1),rs7573661(1),rs7600726(1),rs6717968(1),rs62178718(1),rs78696503(1),rs724268(1),rs12053525(1),rs7568495(1),rs13029216(1),rs10804088(1),rs1376591(1),rs12995376(1),rs13036202(1),rs35196392(1),rs12615841(1),rs4338918(1),rs12616812(1),rs17195503(1),rs7609143(1),rs13029315(1),rs28853425(1),rs1349507(1),rs7558362(1),rs7559104(1),rs55848302(1),rs2084735(1),rs7560391(1),rs60461384(1),rs10931858(1),rs11690732(1),rs62178735(1),rs57772917(1),rs4673288(1),rs62178738(1),rs260767(1),rs11687524(1),rs260746(1),rs185466(1),rs260754(1),rs12476703(1),rs260755(1),rs17195804(1),rs62178742(1),rs1374360(1),rs7561479(1),rs4377271(1),rs4459679(1),rs4280387(1),rs4449074(1),rs2084217(1),rs2084218(1),rs11695125(1),rs7593422(1),rs62181087(1),rs34634963(1),rs895526(1),rs7605111(1),rs6704641(1),rs16831252(1),rs7596049(1),rs4673313(1),rs13002186(1),rs2166517(1),rs2121378(1),rs12618905(1),rs34377036(1),rs13426349(1),rs17197938(1),rs1374356(1),rs1374357(1),rs1446640(1),rs1867871(1),rs34119395(1),rs3828186(1),rs10460398(1),rs7595322(1),rs67288417(1),rs1542182(1),rs4144841(1),rs7571383(1),rs16831358(1),rs2167006(1),rs12611848(1),rs13028839(1),rs1348812(1),rs10931863(1),rs7585392(1),rs17265387(1),rs13397495(1),rs1868427(1),rs6748419(1),rs10931865(1),rs12052310(1),rs2345728(1),rs1374359(1),rs4673339(1),rs17266097(1),rs6435016(1),rs13026246(1),rs71424226(1),rs35286168(1),rs6435017(1),rs13035409(1),rs6726276(1),rs16831510(1),rs1450570(1),rs6739539(1),rs1450568(1),rs13020883(1),rs2346107(1),rs6435020(1),rs13017862(1),rs4675693(1),rs4675694(1),rs4675695(1),rs971326(1),rs971325(1),rs971324(1),rs4675697(1),rs6726848(1),rs4675698(1),rs4675699(1),rs6755597(1),rs4675702(1),rs7562008(1),rs6742907(1),rs2122535(1),rs10196195(1),rs10196380(1),rs4675704(1),rs4675705(1),rs10497837(1),rs4675708(1),rs4234081(1),rs2034487(1),rs2122534(1),rs4234082(1),rs4675712(1),rs6711399(1),rs6711524(1),rs6753800(1),rs6725254(1),rs4675716(1),rs1823490(1),rs1823489(1),rs1823488(1),rs13016697(1),rs13017811(1),rs35916771(1),rs13022887(1),rs12613262(1),rs12622777(1),rs12613941(1),rs6709301(1),rs7594660(1),rs11677019(1),rs11682950(1),rs6721266(1),rs896083(1),rs7576031(1),rs7558643(1),rs7572945(1),rs6711570(1),rs56190952(1),rs4675719(1),rs12693889(1),rs768637(1),rs755276(1),rs1961468(1)	AC018717.2
2	1	rs11680723	200810957	3.01e-13	491	40	36	79	51	285	rs113143425(1),rs4673480(1),rs12373788(1),rs35733345(1),rs4673491(1),rs74342327(1),rs7589545(1),rs7605378(1),rs2030653(1),rs10194076(1),rs2346662(1),rs7574287(1),rs7574313(1),rs7577763(1),rs1523818(1),rs2577853(1),rs2689762(1),rs2577852(1),rs2103094(1),rs2689763(1),rs2140486(1),rs6718118(1),rs769954(1),rs769955(1),rs796363(1),rs769956(1),rs769957(1),rs769958(1),rs2689765(1),rs797163(1),rs6738494(1),rs6710393(1),rs2689766(1),rs2949005(1),rs4673507(1),rs769960(1),rs769961(1),rs717915(1),rs2949006(1),rs796364(1),rs7597487(1),rs13034702(1),rs2918044(1),rs812760(1),rs71424239(1),rs769948(1),rs769949(1),rs769950(1),rs769952(1),rs11693528(1),rs10192004(1),rs74450459(1),rs11694369(1),rs6707609(1),rs10180850(1),rs281785(1),rs281784(1),rs188146(1),rs281783(1),rs2164888(1),rs1509837(1),rs281782(1),rs166848(1),rs281781(1),rs281780(1),rs75974110(1),rs1704190(1),rs1396973(1),rs147444738(1),rs1658807(1),rs56155997(1),rs1704186(1),rs281786(1),rs35594306(1),rs1124639(1),rs166849(1),rs281789(1),rs35220450(1),rs7573018(1),rs281788(1),rs281787(1),rs13016447(1),rs7592587(1),rs1509834(1),rs281759(1),rs281760(1),rs3098341(1),rs971232(1),rs10202253(1),rs13389195(1),rs281763(1),rs6435036(1),rs281762(1),rs7573592(1),rs116725131(1),rs192918495(1),rs166846(1),rs281769(1),rs281771(1),rs281774(1),rs176008(1),rs1509835(1),rs1658810(1),rs1704191(1),rs12621809(1),rs7572840(1),rs4410273(1),rs4673611(1),rs3811535(1),rs281764(1),rs281766(1),rs281767(1),rs166845(1),rs7598665(1),rs281768(1),rs17591211(1),rs10178177(1),rs4263095(1),rs281776(1),rs11895190(1),rs281794(1),rs6716162(1),rs281793(1),rs4673627(1),rs281791(1),rs7569510(1),rs17629311(1),rs12613291(1),rs6743396(1),rs6435040(1),rs4673634(1),rs6435041(1),rs6435042(1),rs7565480(1),rs7606317(1),rs1605900(1),rs2136585(1),rs6414157(1),rs75216379(1),rs1509832(1),rs6716026(1),rs3106091(1),rs2202922(1),rs3106089(1),rs203757(1),rs203772(1),rs203771(1),rs203770(1),rs203769(1),rs203768(1),rs203767(1),rs203766(1),rs203765(1),rs188102(1),rs203762(1),rs12619136(1),rs56225698(1),rs78527234(1),rs74412941(1),rs74771155(1),rs79156935(1),rs4673660(1),rs79333757(1),rs11688168(1),rs11694236(1),rs11688194(1),rs34381014(1),rs56285751(1),rs11679658(1),rs76568708(1),rs74706215(1),rs56216998(1),rs78954994(1),rs11691873(1),rs10931887(1),rs145363923(1),rs112403441(1),rs74868518(1),rs7588746(1),rs11690371(1),rs144745185(1),rs72932280(1),rs11680258(1),rs12996313(1),rs13029537(1),rs12613687(1),rs7608668(1),rs2881593(1),rs1105964(1),rs115025241(1),rs1106399(1),rs1106400(1),rs74724807(1),rs74266489(1),rs74266490(1),rs115717210(1),rs77853713(1),rs74938253(1),rs11684895(1),rs11684942(1),rs112305133(1),rs34582889(1),rs34510964(1),rs7565005(1),rs59695400(1),rs10931888(1),rs1569178(1),rs2881594(1),rs11674293(1),rs4673743(1),rs35572201(1),rs6710542(1),rs11679676(1),rs62181771(1),rs12620298(1),rs55906940(1),rs11675980(1),rs11688872(1),rs35102285(1),rs75493584(1),rs79053279(1),rs7565417(1),rs6722092(1),rs6740981(1),rs12467362(1),rs13030683(1),rs12463436(1),rs11897245(1),rs4672686(1),rs4673762(1),rs35618222(1),rs1919365(1),rs34104936(1),rs36086821(1),rs7586284(1),rs7586320(1),rs74993507(1),rs143911669(1),rs2347288(1),rs111631180(1),rs149828043(1),rs11685663(1),rs12621336(1),rs11890894(1),rs1534599(1),rs112486506(1),rs1653297(1),rs1653299(1),rs1653301(1),rs10445790(1),rs10445791(1),rs10445792(1),rs1729421(1),rs952530(1),rs79725795(1),rs1729412(1),rs1729413(1),rs76112266(1),rs1369843(1),rs2697942(1),rs1729419(1),rs1729420(1),rs1217456(1),rs1217429(1),rs78988795(1),rs983407(1),rs1144428(1),rs1144429(1),rs78917314(1),rs765849(1),rs11689664(1),rs296798(1),rs10931889(1),rs10931890(1),rs296797(1),rs296796(1),rs182424(1),rs10804097(1),rs10931892(1),rs78037592(1),rs11889306(1),rs4673814(1),rs1369842(1),rs13035874(1),rs295134(1),rs35200468(1),rs10931893(1),rs77089299(1),rs295119(1),rs55985986(1),rs12469091(1),rs12104649(1),rs4233994(1),rs4516415(1),rs13007517(1),rs12474914(1),rs842830(1),rs4673837(1),rs4233996(1),rs13035260(1),rs6739563(1),rs4673854(1),rs6743217(1),rs55700082(1),rs4673855(1),rs4145969(1),rs295136(1),rs10931895(1),rs11688415(1),rs73054585(1),rs10497859(1),rs11687313(1),rs10931896(1),rs11691757(1),rs4672726(1),rs1816541(1),rs2060122(1),rs4673891(1),rs1436164(1),rs295139(1),rs11888462(1),rs295140(1),rs1367856(1),rs1367857(1),rs1367858(1),rs7559005(1),rs11696001(1),rs10931897(1),rs4673904(1),rs295141(1),rs4673905(1),rs4673906(1),rs4516413(1),rs13026151(1),rs13005573(1),rs7584810(1),rs6435048(1),rs55677233(1),rs56326533(1),rs4673912(1),rs3739121(1),rs74340199(1),rs10931898(1),rs12614621(1),rs12618057(1),rs74853338(1),rs67190025(1),rs7580924(1),rs3769484(1),rs3769483(1),rs3769482(1),rs295149(1),rs10931899(1),rs296818(1),rs10931900(1),rs7599609(1),rs3820888(1),rs3769476(1),rs7578220(1),rs7605146(1),rs34693942(1),rs159321(1),rs13028959(1),rs1347551(1),rs159320(1),rs1431766(1),rs3769472(1),rs3739119(1),rs3769471(1),rs295114(1),rs295113(1),rs11890234(1),rs145635561(1),rs2033804(1),rs76150940(1),rs1975583(1),rs2163548(1),rs1369841(1),rs295129(1),rs6743157(1),rs296790(1),rs35417285(1),rs295132(1),rs3856513(1),rs3769456(1),rs994280(1),rs12990174(1),rs3754797(1),rs6708345(1),rs7598349(1),rs1020111(1),rs7605374(1),rs4674036(1),rs893356(1),rs3769449(1),rs1370557(1),rs2278514(1),rs35722187(1),rs72922012(1),rs72922016(1),rs12990298(1),rs1437777(1),rs72922026(1),rs7565519(1),rs1595404(1),rs4674064(1),rs2043767(1),rs756259(1),rs12052506(1),rs2028201(1),rs74552734(1),rs3754793(1),rs3754791(1),rs3769446(1),rs3820879(1)	C2orf69
2	1	rs3739118	201253769	9.47e-09	63	17	2	4	18	22	rs59218738(1),rs17529746(1),rs17445774(1),rs1509833(1),rs6435043(1),rs17531061(1),rs295137(1),rs295142(1),rs17447186(1),rs1900706(1),rs6720374(1),rs17531631(1),rs35058285(1),rs71424255(1),rs7583574(1),rs10497857(1),rs3754798(1),rs3769454(1),rs34074599(1),rs34305260(1),rs842823(1),rs4674015(1),rs733365(1),rs10497860(1),rs6706953(1),rs6749529(1),rs2278515(1),rs3820880(1),rs17447424(1),rs13004819(1),rs4672791(1),rs12613642(1),rs1347692(1),rs4674061(1),rs2043766(1),rs12987090(1),rs2289196(1),rs4674068(1),rs1561296(1),rs3754790(1),rs2881744(1),rs17447598(1),rs4674075(1),rs10497862(1)	SPATS2L
2	1	rs72974238	225432470	3.95e-08	346	128	86	46	17	69	rs4673100(1),rs66527612(1),rs7600162(1),rs13418502(1),rs72970822(1),rs13419263(1),rs13432739(1),rs13419482(1),rs13422368(1),rs13396659(1),rs7605583(1),rs13388791(1),rs6723420(1),rs72970840(1),rs6734283(1),rs6709143(1),rs13426338(1),rs733668(1),rs13400680(1),rs1642912(1),rs6743369(1),rs1642922(1),rs6744802(1),rs6756788(1),rs1523921(1),rs1642917(1),rs6756193(1),rs13403816(1),rs112703582(1),rs12611811(1),rs16865977(1),rs17407777(1),rs10432548(1),rs58246201(1),rs7605993(1),rs2140509(1),rs6728763(1),rs17407839(1),rs11686590(1),rs11681451(1),rs12470077(1),rs4674908(1),rs17479770(1),rs10933065(1),rs7588380(1),rs72972361(1),rs1568750(1),rs2047134(1),rs10203955(1),rs112660319(1),rs147137183(1),rs13017924(1),rs6721309(1),rs13393601(1),rs3845840(1),rs3768894(1),rs4674916(1),rs3738951(1),rs1027340(1),rs72972378(1),rs6743228(1),rs6743816(1),rs11676311(1),rs6748341(1),rs72972387(1),rs1523918(1),rs6758702(1),rs6759332(1),rs4674917(1),rs11685253(1),rs11688397(1),rs6744468(1),rs6720511(1),rs55650048(1),rs4674919(1),rs11694987(1),rs6751391(1),rs17480230(1),rs1523919(1),rs13398350(1),rs10167124(1),rs72972401(1),rs11687736(1),rs72974203(1),rs72974205(1),rs72974208(1),rs10197090(1),rs16866045(1),rs11695326(1),rs10933068(1),rs12621037(1),rs72974219(1),rs72974222(1),rs7575152(1),rs4674923(1),rs6436498(1),rs10168101(1),rs7600608(1),rs16825685(1),rs10498163(1),rs55898315(1),rs10933069(1),rs72974242(1),rs13020268(1),rs16866061(1),rs80236857(1),rs13410021(1),rs72974260(1),rs72974263(1),rs11690350(1),rs3768886(1),rs72974265(1),rs11899070(1),rs72974267(1),rs72974269(1),rs11900637(1),rs4674926(1),rs4402747(1),rs56246265(1),rs34345163(1),rs4355095(1),rs111915841(1),rs6736188(1),rs11684265(1),rs7594223(1),rs7580488(1),rs56337305(1),rs56137017(1),rs6436505(1),rs55840796(1),rs34532562(1),rs56143926(1)	CUL3
2	1	rs778371	233743109	7.27e-16	377	24	27	103	18	205	rs6738529(1),rs7588513(1),rs12989905(1),rs7565128(1),rs2010496(1),rs13003916(1),rs11694989(1),rs6754978(1),rs11675479(1),rs13024793(1),rs7557607(1),rs4458205(1),rs10209575(1),rs7564554(1),rs35853577(1),rs10933406(1),rs12472839(1),rs62193269(1),rs12997185(1),rs1104764(1),rs4144797(1),rs4144796(1),rs4144795(1),rs11688166(1),rs13007783(1),rs2012221(1),rs2012423(1),rs983430(1),rs11689851(1),rs6437071(1),rs6747479(1),rs62193271(1),rs10427328(1),rs6747645(1),rs13396293(1),rs7578299(1),rs13424351(1),rs35395584(1),rs11692545(1),rs35621474(1),rs6739638(1),rs6739794(1),rs7592717(1),rs1022330(1),rs11687379(1),rs4517962(1),rs6710294(1),rs6714245(1),rs7591176(1),rs2344611(1),rs35212961(1),rs6761324(1),rs6746294(1),rs13003675(1),rs13004406(1),rs6717048(1),rs12694915(1),rs7557131(1),rs13412034(1),rs6745879(1),rs6717841(1),rs1022329(1),rs12052869(1),rs6733151(1),rs6704763(1),rs6704768(1),rs13386650(1),rs13412513(1),rs17164(1),rs6724117(1),rs13008942(1),rs6716488(1),rs10205801(1),rs12478564(1),rs11555646(1),rs13013142(1),rs6738386(1),rs66549961(1),rs2344613(1),rs11694434(1),rs9973586(1),rs13035829(1),rs6732136(1),rs9288675(1),rs7562712(1),rs7606090(1),rs35928329(1),rs12694916(1),rs67013068(1),rs11687128(1),rs10933407(1),rs10933408(1),rs35785837(1),rs3817311(1),rs11679079(1),rs35362030(1),rs13011298(1),rs11685169(1),rs12474040(1),rs6733495(1),rs10190211(1),rs12990821(1),rs12105766(1),rs113295311(1),rs11688622(1),rs71421663(1),rs34832091(1),rs36007169(1),rs12987513(1),rs13021246(1),rs1515961(1),rs35085837(1),rs4452130(1),rs12999865(1),rs10933409(1),rs6748027(1),rs6437073(1),rs34063802(1),rs1801251(1),rs1044480(1),rs33980184(1),rs2293782(1),rs2293780(1),rs56777991(1),rs1973675(1),rs11893358(1),rs974321(1),rs1446308(1),rs1446307(1),rs9288676(1),rs737028(1),rs56054779(1),rs41266951(1),rs737027(1),rs2289915(1),rs2289914(1),rs35778045(1),rs283487(1),rs283486(1),rs283484(1),rs283483(1),rs283482(1),rs283473(1),rs283472(1),rs283470(1),rs283469(1),rs2305139(1),rs283467(1),rs13425525(1),rs11695762(1),rs778166(1),rs283465(1),rs283466(1),rs2674839(1),rs9808146(1),rs2592113(1),rs4973053(1),rs9653383(1),rs12619195(1),rs73005582(1),rs62193305(1),rs1867778(1),rs1078323(1),rs13408229(1),rs1446310(1),rs13001052(1),rs10207739(1),rs2305141(1),rs11689661(1),rs13021823(1),rs2197563(1),rs4973559(1),rs4973560(1),rs4973561(1),rs35491427(1),rs11679581(1),rs7577861(1),rs12993791(1),rs75433761(1),rs11684636(1),rs921054(1),rs6719061(1),rs7573208(1),rs6751801(1),rs921055(1),rs62193335(1),rs10210953(1),rs10211596(1),rs34707169(1),rs10176930(1),rs7558609(1),rs28491817(1),rs2289911(1),rs1446311(1),rs7587309(1),rs11676216(1),rs10933411(1),rs10933412(1),rs12694917(1),rs7568385(1),rs7595118(1),rs62193341(1),rs3816334(1),rs7560115(1),rs4973054(1),rs991873(1),rs12328140(1),rs2305137(1),rs6437074(1),rs13009957(1),rs10178713(1),rs13425918(1),rs13024330(1),rs4973563(1),rs4973564(1),rs2044449(1),rs2044450(1),rs2100053(1),rs13008436(1),rs11904619(1),rs4973055(1),rs1947105(1),rs7589201(1),rs13007579(1),rs895430(1),rs2675971(1),rs2592102(1),rs2675972(1),rs2675973(1),rs2675974(1),rs13012585(1),rs73009308(1),rs13383733(1),rs13387762(1),rs2675968(1),rs778339(1),rs778338(1),rs79707548(1),rs778370(1),rs11535(1),rs35811586(1),rs709937(1),rs1083522(1),rs72997493(1),rs35141217(1),rs2675953(1),rs2292724(1),rs2292725(1),rs2292726(1),rs2675954(1),rs11694000(1),rs13035517(1),rs2048866(1),rs12992588(1),rs2675955(1),rs2675956(1),rs13424896(1),rs34652626(1),rs748002(1),rs938569(1),rs2592114(1),rs4973569(1),rs938575(1),rs778365(1),rs67267176(1),rs778364(1),rs778363(1),rs72976151(1),rs13423949(1),rs778355(1),rs778353(1),rs1083521(1),rs1083520(1),rs1083519(1),rs1083518(1),rs1083517(1),rs10210717(1),rs895435(1),rs1083515(1),rs1083514(1),rs55649298(1),rs747462(1),rs747463(1),rs2004202(1),rs2004203(1),rs2880986(1),rs11675082(1),rs1878287(1),rs751908(1),rs1878289(1),rs2592127(1),rs2675959(1),rs2675960(1),rs2944590(1),rs2592118(1),rs2921705(1),rs73102769(1),rs2592120(1),rs2675964(1),rs2675965(1),rs2944591(1),rs13390935(1),rs13391061(1),rs778342(1),rs778344(1),rs778345(1),rs778346(1),rs778347(1),rs709935(1),rs709936(1),rs778348(1),rs10193403(1),rs778350(1),rs778352(1),rs4973574(1),rs1996342(1),rs2102788(1),rs1980168(1),rs1980169(1),rs4973576(1),rs67389537(1),rs62191832(1),rs62191833(1),rs62191834(1),rs13004808(1),rs6751590(1)	C2orf82
3	1	rs17194490	2547786	1.21e-10	236	23	16	21	53	123	rs12636837(1),rs12636283(1),rs66906407(1),rs35871182(1),rs34359376(1),rs35498050(1),rs35689887(1),rs72996008(1),rs72996009(1),rs35415085(1),rs72996013(1),rs13090158(1),rs72996019(1),rs9851526(1),rs35806602(1),rs35675781(1),rs35154741(1),rs71309893(1),rs67971733(1),rs67583614(1),rs67235276(1),rs66695130(1),rs67607715(1),rs13070802(1),rs13076097(1),rs1995209(1),rs1995210(1),rs13077123(1),rs13098123(1),rs13087978(1),rs67511219(1),rs71309894(1),rs72996047(1),rs72996049(1),rs72996051(1),rs34581681(1),rs13068536(1),rs13068537(1),rs13067293(1),rs13095094(1),rs13099675(1),rs6787193(1),rs6787085(1),rs6774579(1),rs62245699(1),rs35717117(1),rs35669246(1),rs35775662(1),rs35000138(1),rs35472449(1),rs34953825(1),rs34831690(1),rs34078497(1),rs62245707(1),rs13064000(1),rs62245708(1),rs2055481(1),rs13064421(1),rs2874300(1),rs35493556(1),rs62245710(1),rs62245711(1),rs34177828(1),rs11706424(1),rs11719351(1),rs35014764(1),rs13072674(1),rs13082285(1),rs13084976(1),rs13091098(1),rs17194371(1),rs11716221(1),rs62233799(1),rs62233800(1),rs35758374(1),rs35406111(1),rs11711499(1),rs2174019(1),rs1542901(1),rs62233805(1),rs62233806(1),rs62233810(1),rs1502570(1),rs35941126(1),rs11718236(1),rs11706769(1),rs11707598(1),rs35104429(1),rs62233814(1),rs9834459(1),rs17786873(1),rs13074392(1),rs9878978(1),rs17194392(1),rs17194406(1),rs17786885(1),rs34966409(1),rs6762278(1),rs17014540(1),rs17194427(1),rs17786921(1),rs34160306(1),rs11714012(1),rs35220730(1),rs11711409(1),rs11716315(1),rs13074595(1),rs62233819(1),rs34556922(1),rs62233829(1),rs6799939(1),rs6787418(1),rs6802636(1),rs59986003(1),rs35864306(1),rs62233832(1),rs56358037(1),rs35763288(1),rs11717960(1),rs34154967(1),rs6796313(1),rs11720138(1),rs11708578(1),rs13068096(1),rs34163547(1),rs17014863(1),rs35346733(1),rs13066125(1),rs62233837(1),rs4561819(1),rs13061721(1),rs73000010(1),rs66610175(1),rs1125102(1),rs17194476(1),rs66492629(1),rs34771152(1),rs71309901(1),rs36087708(1),rs34340984(1),rs1471486(1),rs151022560(1),rs13070901(1),rs67775967(1),rs35839317(1),rs9990151(1),rs34801323(1),rs80114286(1),rs67888396(1),rs67733815(1),rs2127346(1),rs17786957(1),rs9836101(1),rs9845120(1),rs9858503(1),rs34877519(1),rs35073826(1),rs192394419(1),rs73000081(1),rs191838837(1),rs13059620(1),rs7626087(1),rs9835887(1),rs66479442(1),rs9819514(1),rs66679009(1),rs17620999(1),rs36067464(1),rs71309902(1),rs1479551(1),rs1479552(1),rs78675748(1),rs13078307(1),rs10510233(1),rs35792972(1),rs5004846(1),rs5004845(1),rs149937950(1),rs71311703(1),rs115421892(1),rs6800347(1),rs6788062(1),rs6778940(1),rs13081495(1),rs17621371(1),rs13072786(1),rs17621399(1),rs13073522(1),rs13089709(1),rs13093102(1),rs17015816(1),rs10510234(1),rs71311704(1),rs12639460(1),rs11719503(1),rs35501813(1),rs13058742(1)	CNTN4
