## Supplementary Tables for "Combining Transdiagnostic and Disorder-Level GWAS Enhances Precision of Psychiatric Genetic Risk Profiles in a Multi-Ancestry Sample" (part 3 of 3)

### Sheet: ST28 (continued)
Lead SNPs identified in bipolar disorder GWAS-by-subtraction models
3	1	rs12489270	16875823	5.07e-10	473	24	51	64	138	196	rs13064825(1),rs965175(1),rs1544917(1),rs11709325(1),rs9310502(1),rs6800026(1),rs7617386(1),rs17200460(1),rs17200467(1),rs9310503(1),rs11715934(1),rs62245558(1),rs62245559(1),rs2197913(1),rs7613661(1),rs2347645(1),rs2122258(1),rs34492706(1),rs1375637(1),rs4684295(1),rs7618461(1),rs13322151(1),rs61182735(1),rs75716718(1),rs12494620(1),rs62247663(1),rs56345807(1),rs62247665(1),rs115428027(1),rs62247681(1),rs17272677(1),rs138823185(1),rs115128303(1),rs13099230(1),rs140153440(1),rs4374510(1),rs71310363(1),rs145925768(1),rs142235467(1),rs9842776(1),rs114460858(1),rs55869202(1),rs145446299(1),rs144648527(1),rs77452230(1),rs115151243(1),rs114461645(1),rs116273528(1),rs73029349(1),rs9862635(1),rs76230299(1),rs116583336(1),rs75811930(1),rs34287391(1),rs7633187(1),rs73137304(1),rs73137306(1),rs13087303(1),rs74451800(1),rs2242003(1),rs67357105(1),rs71539631(1),rs78392433(1),rs12634691(1),rs7616121(1),rs6784278(1),rs6442639(1),rs4410430(1),rs149253833(1),rs59959289(1),rs143070811(1),rs143087891(1),rs139102823(1),rs144368976(1),rs145365659(1),rs6806739(1),rs115580151(1),rs79153611(1),rs73137338(1),rs73137341(1),rs73137343(1),rs79124923(1),rs17042742(1),rs6793152(1),rs1449527(1),rs1449528(1),rs1449529(1),rs1449530(1),rs79098015(1),rs77238161(1),rs75915041(1),rs73137354(1),rs73137356(1),rs17042743(1),rs116051834(1),rs6788628(1),rs76433310(1),rs76062350(1),rs6442640(1),rs6442641(1),rs7645840(1),rs6442642(1),rs7627384(1),rs76653237(1),rs59791726(1),rs75442136(1),rs78550484(1),rs9866541(1),rs17042747(1),rs117298252(1),rs74509714(1),rs79720989(1),rs116210598(1),rs13317987(1),rs74926168(1),rs1449532(1),rs1449531(1),rs74727107(1),rs79092177(1),rs11920169(1),rs11916127(1),rs6800488(1),rs10510465(1),rs4684303(1),rs9857592(1),rs9858071(1),rs895941(1),rs9881798(1),rs9868600(1),rs55824843(1),rs6442643(1),rs7629352(1),rs9854865(1),rs7610118(1),rs4685393(1),rs55855024(1),rs17042757(1),rs748832(1),rs12107332(1),rs6800583(1),rs7625233(1),rs6442644(1),rs2122256(1),rs78316666(1),rs1823369(1),rs1823368(1),rs2053452(1),rs6765066(1),rs55808540(1),rs6765673(1),rs11918777(1),rs73816229(1),rs9813513(1),rs9813661(1),rs75633766(1),rs77594818(1),rs748439(1),rs748440(1),rs75301430(1),rs73139272(1),rs73139274(1),rs79062043(1),rs9842181(1),rs9883851(1),rs9884007(1),rs9884040(1),rs9310508(1),rs6779302(1),rs6782026(1),rs9836131(1),rs9840099(1),rs2347653(1),rs76401188(1),rs6442645(1),rs7617959(1),rs9846711(1),rs9809105(1),rs9847099(1),rs13063785(1),rs9870893(1),rs9871051(1),rs9851732(1),rs9882532(1),rs11716860(1),rs9867227(1),rs11712047(1),rs11720017(1),rs1866862(1),rs1866861(1),rs2053451(1),rs6773869(1),rs11717396(1),rs34793230(1),rs6442647(1),rs56274864(1),rs78155913(1),rs6442649(1),rs2084533(1),rs73139297(1),rs9876888(1),rs11719922(1),rs34570849(1),rs13327361(1),rs115372816(1),rs34988338(1),rs6804663(1),rs12486599(1),rs12493035(1),rs1449538(1),rs74965611(1),rs9310510(1),rs10446413(1),rs76916468(1),rs1031300(1),rs80032322(1),rs55814030(1),rs2347654(1),rs115500941(1),rs113487060(1),rs114687718(1),rs75620538(1),rs75643795(1),rs9877897(1),rs9878301(1),rs34059555(1),rs61497961(1),rs79501899(1),rs77959725(1),rs77672661(1),rs2347655(1),rs3886560(1),rs3886559(1),rs6780646(1),rs79391276(1),rs6442652(1),rs9877076(1),rs11929434(1),rs115047591(1),rs9827977(1),rs13081010(1),rs9879743(1),rs9859895(1),rs9822053(1),rs77037185(1),rs9827401(1),rs9815849(1),rs10510466(1),rs10510467(1),rs6797997(1),rs28669346(1),rs6777157(1),rs117542977(1),rs6801793(1),rs995072(1),rs6787413(1),rs6766037(1),rs7613595(1),rs6769504(1),rs7616882(1),rs9833536(1),rs9833848(1),rs9852648(1),rs6795956(1),rs6783264(1),rs9840308(1),rs13100166(1),rs9852010(1),rs9872485(1),rs9815384(1),rs6810228(1),rs9878006(1),rs9858203(1),rs9820504(1),rs9872060(1),rs9310511(1),rs9859803(1),rs13326662(1),rs6766417(1),rs9846524(1),rs2278609(1),rs2252086(1),rs73035173(1),rs6795134(1),rs6778028(1),rs1441037(1),rs7626114(1),rs2119478(1),rs12714937(1),rs13065811(1),rs9820209(1),rs62247715(1),rs34172161(1),rs4685400(1),rs2197017(1),rs1348109(1),rs2881771(1),rs6799397(1),rs34149515(1),rs1372072(1),rs9872237(1),rs4685403(1),rs11928330(1),rs11928414(1),rs1837698(1),rs1441039(1),rs9882937(1),rs983545(1),rs11128810(1),rs9876137(1),rs1025818(1),rs7637568(1),rs6783752(1),rs7629676(1),rs1156336(1),rs9879150(1),rs9883633(1),rs2014490(1),rs9880307(1),rs4685404(1),rs9862613(1),rs9830460(1),rs9841259(1),rs9854760(1),rs13080782(1),rs7645335(1),rs6780191(1),rs4685409(1),rs1441035(1),rs1837697(1),rs13317381(1),rs6781611(1),rs3906814(1),rs1806556(1),rs1806555(1),rs7653027(1),rs7629171(1),rs11717329(1),rs13085309(1),rs13071645(1),rs9881521(1),rs4685418(1),rs9810017(1),rs6807144(1),rs6805534(1),rs7652874(1),rs12233492(1),rs4461404(1),rs6442660(1),rs4472039(1),rs3924971(1),rs9876768(1),rs7612044(1),rs28498854(1),rs4602367(1),rs7611127(1),rs13083189(1),rs4234539(1),rs6776032(1),rs9844888(1),rs4295151(1),rs4596131(1),rs6809087(1),rs6797029(1),rs4535211(1),rs17272796(1),rs4353792(1),rs4685420(1),rs4423750(1),rs12497667(1),rs7617672(1),rs12487288(1),rs6762816(1),rs13080108(1),rs11926952(1),rs35319117(1),rs13066204(1),rs4685421(1),rs55748719(1),rs13058764(1),rs13059347(1),rs11128815(1),rs10865746(1),rs9985404(1),rs4561816(1),rs7610811(1),rs4334629(1),rs4685422(1),rs34704046(1),rs6775709(1),rs36118680(1),rs9637429(1),rs13097797(1),rs13059760(1),rs62247257(1),rs4685426(1),rs13062572(1),rs34937985(1),rs35216408(1)	PLCL2
3	1	rs1430894	17868759	3.11e-09	614	32	9	14	16	543	rs11720982(1),rs11721079(1),rs13062346(1),rs6784467(1),rs4367042(1),rs4685439(1),rs7610560(1),rs13078644(1),rs4684310(1),rs4337625(1),rs2596654(1),rs2733484(1),rs1138454(1),rs1463220(1),rs2470346(1),rs2470584(1),rs2733482(1),rs2247855(1),rs2596668(1),rs9833666(1),rs2733480(1),rs2596676(1),rs1463221(1),rs1463222(1),rs2596682(1),rs2596655(1),rs2733530(1),rs2596656(1),rs2733529(1),rs2733528(1),rs2733527(1),rs2596657(1),rs2733526(1),rs2733525(1),rs723813(1),rs2733522(1),rs2733521(1),rs2470581(1),rs2596658(1),rs2733520(1),rs2733519(1),rs2733518(1),rs2348001(1),rs7617933(1),rs2733516(1),rs1449883(1),rs2596662(1),rs2596663(1),rs2596664(1),rs1449884(1),rs2596665(1),rs1597393(1),rs1597394(1),rs2122368(1),rs1449885(1),rs1449886(1),rs2167119(1),rs2167120(1),rs2596666(1),rs2596667(1),rs2252237(1),rs2733510(1),rs2733509(1),rs2596669(1),rs2596670(1),rs1545424(1),rs1375817(1),rs2596671(1),rs2596672(1),rs2733508(1),rs2733507(1),rs2596673(1),rs1375818(1),rs2733505(1),rs2733504(1),rs1449887(1),rs1449888(1),rs2733502(1),rs2733501(1),rs2060628(1),rs2733500(1),rs2733499(1),rs2733498(1),rs1449879(1),rs2060629(1),rs2733497(1),rs2470583(1),rs2733496(1),rs2167118(1),rs2596636(1),rs2596637(1),rs1449881(1),rs2596638(1),rs2596639(1),rs2596640(1),rs2470585(1),rs2596641(1),rs2348003(1),rs2596643(1),rs2348004(1),rs2348005(1),rs2733495(1),rs2596645(1),rs2596646(1),rs6802891(1),rs2733494(1),rs2470586(1),rs2596647(1),rs1463218(1),rs2733493(1),rs2596648(1),rs2470349(1),rs728022(1),rs2596649(1),rs2596650(1),rs2733492(1),rs2247106(1),rs2733491(1),rs1470667(1),rs1449882(1),rs2733489(1),rs2470577(1),rs2470347(1),rs2084572(1),rs2733487(1),rs2596674(1),rs2596675(1),rs2733486(1),rs2733485(1),rs2596677(1),rs2733481(1),rs2596678(1),rs2596679(1),rs2596680(1),rs2596681(1),rs2733479(1),rs2733478(1),rs2733524(1),rs2733523(1),rs2733517(1),rs2733515(1),rs2733514(1),rs767685(1),rs17200767(1),rs283925(1),rs283923(1),rs283922(1),rs283921(1),rs283919(1),rs283918(1),rs283917(1),rs283916(1),rs283915(1),rs2470578(1),rs283914(1),rs283913(1),rs283912(1),rs283911(1),rs283909(1),rs283908(1),rs283907(1),rs283906(1),rs2060623(1),rs2060624(1),rs2060625(1),rs2060627(1),rs283938(1),rs283939(1),rs283940(1),rs283941(1),rs283942(1),rs283943(1),rs283944(1),rs283945(1),rs283946(1),rs283947(1),rs283948(1),rs283949(1),rs187303(1),rs283926(1),rs283927(1),rs283928(1),rs283929(1),rs283930(1),rs283931(1),rs283932(1),rs283933(1),rs283934(1),rs283935(1),rs283936(1),rs2470580(1),rs2596652(1),rs2592099(1),rs7630286(1),rs7630433(1),rs6762516(1),rs34502358(1),rs13322641(1),rs6763593(1),rs11713917(1),rs17043422(1),rs28454413(1),rs28408438(1),rs12488093(1),rs1867772(1),rs1374197(1),rs13318609(1),rs7645756(1),rs6442679(1),rs9830240(1),rs9850127(1),rs2348363(1),rs13318886(1),rs17043492(1),rs17200795(1),rs17043494(1),rs6801690(1),rs7623979(1),rs7648883(1),rs9870741(1),rs9817290(1),rs6763681(1),rs9861749(1),rs9874826(1),rs17200818(1),rs9848766(1),rs9868647(1),rs9820703(1),rs11708391(1),rs17273020(1),rs6442680(1),rs9848610(1),rs4582042(1),rs1992736(1),rs1992737(1),rs62245918(1),rs10510475(1),rs921052(1),rs17200839(1),rs12493567(1),rs2028874(1),rs17043539(1),rs17043541(1),rs6799259(1),rs12494513(1),rs2044448(1),rs13353435(1),rs35234876(1),rs7647905(1),rs7636787(1),rs4312642(1),rs4615062(1),rs7640003(1),rs7642719(1),rs13093375(1),rs7652792(1),rs11720653(1),rs7614318(1),rs9843640(1),rs7651278(1),rs9824952(1),rs34892692(1),rs9810675(1),rs10865749(1),rs10212255(1),rs1120412(1),rs1446300(1),rs6787756(1),rs9824191(1),rs6442681(1),rs7625175(1),rs9851518(1),rs6792443(1),rs11717644(1),rs12488687(1),rs6442682(1),rs7632989(1),rs6442683(1),rs9882273(1),rs13320693(1),rs13317478(1),rs13327810(1),rs9813532(1),rs2121262(1),rs7625855(1),rs9310516(1),rs9854201(1),rs9864494(1),rs7644020(1),rs1446303(1),rs9883518(1),rs6772394(1),rs35521582(1),rs62245947(1),rs7644389(1),rs9878954(1),rs13058774(1),rs9852861(1),rs7615612(1),rs9835988(1),rs6788763(1),rs9823064(1),rs9812906(1),rs13321297(1),rs13095571(1),rs9310517(1),rs9881850(1),rs67851870(1),rs9812199(1),rs9821318(1),rs9757339(1),rs9310519(1),rs9310520(1),rs9758476(1),rs9875973(1),rs9756494(1),rs13320647(1),rs9847461(1),rs9847477(1),rs9823767(1),rs9880971(1),rs9881089(1),rs9310523(1),rs9815204(1),rs9853571(1),rs9310524(1),rs9310525(1),rs9310526(1),rs9860854(1),rs9821955(1),rs9284837(1),rs9681617(1),rs9681644(1),rs9310527(1),rs9310528(1),rs13095510(1),rs9839588(1),rs6779834(1),rs4470554(1),rs13064378(1),rs9855515(1),rs9985472(1),rs11128836(1),rs4377510(1),rs4637311(1),rs4908987(1),rs55701200(1),rs13071728(1),rs61236237(1),rs6807020(1),rs6768637(1),rs6768666(1),rs6782889(1),rs4908992(1),rs34485427(1),rs13096559(1),rs5014632(1),rs11128837(1),rs11128838(1),rs12487248(1),rs9857910(1),rs6789697(1),rs6792422(1),rs6784025(1),rs4484221(1),rs11708672(1),rs11128839(1),rs13081082(1),rs12634674(1),rs11128840(1),rs6806610(1),rs4243835(1),rs4243836(1),rs4513482(1),rs61081795(1),rs6780587(1),rs4589965(1),rs13065637(1),rs7651998(1),rs7632240(1),rs6795189(1),rs6809062(1),rs13083917(1),rs6577616(1),rs6577617(1),rs6577618(1),rs6577619(1),rs9869999(1),rs13085167(1),rs36172181(1),rs13097908(1),rs4909009(1),rs10510477(1),rs11128841(1),rs4602424(1),rs11927654(1),rs6577622(1),rs7630695(1),rs8179891(1),rs4908958(1),rs34297417(1),rs7617683(1),rs56221450(1),rs12634893(1),rs10510478(1),rs4408889(1),rs4128509(1),rs56059241(1),rs4243837(1),rs12487916(1),rs7633601(1),rs6797952(1),rs11128842(1),rs4909010(1),rs4908959(1),rs11128844(1),rs35460334(1),rs7627064(1),rs7622878(1),rs13085441(1),rs9816920(1),rs35642812(1),rs34002492(1),rs4444738(1),rs7647914(1),rs7647928(1),rs7613953(1),rs7650617(1),rs13061771(1),rs11128848(1),rs4435673(1),rs4566567(1),rs4568172(1),rs4431138(1),rs6810235(1),rs12497320(1),rs12490933(1),rs4909012(1),rs9681893(1),rs13071934(1),rs4908963(1),rs12631291(1),rs13076724(1),rs4908964(1),rs4243838(1),rs9681232(1),rs7431897(1),rs12632570(1),rs34487714(1),rs35697509(1),rs8179983(1),rs11128849(1),rs11128850(1),rs6577643(1),rs6577644(1),rs4482690(1),rs13069155(1),rs4908965(1),rs6803312(1),rs4488868(1),rs4908966(1),rs4908967(1),rs11128852(1),rs9880456(1),rs11929111(1),rs4908968(1),rs4908969(1),rs11915971(1),rs7652156(1),rs62238360(1),rs11927637(1),rs11719266(1),rs11719326(1),rs7627732(1),rs62238361(1),rs6804837(1),rs4908938(1),rs5023579(1),rs4312680(1),rs4908970(1),rs4908971(1),rs11708664(1),rs4349529(1),rs4643736(1),rs9867064(1),rs35811992(1),rs4908939(1),rs4435674(1),rs13079096(1),rs12488591(1),rs4908972(1),rs4908940(1),rs4611850(1),rs4566568(1),rs4908973(1),rs6796448(1),rs6789467(1),rs6809775(1),rs10433561(1),rs7609916(1),rs7427588(1),rs7645459(1),rs11128855(1),rs34782919(1),rs34146452(1),rs7642860(1),rs4260468(1),rs11921152(1),rs10428260(1),rs10428172(1),rs11128857(1),rs13076950(1),rs4908941(1),rs11709790(1),rs11709941(1),rs4616675(1),rs4243833(1),rs4487265(1),rs4404476(1),rs4908976(1),rs4632574(1),rs4422341(1),rs12492504(1),rs11128858(1),rs7428585(1),rs7625105(1),rs6577593(1),rs4438689(1),rs6577596(1),rs1469558(1),rs17200916(1),rs7620425(1),rs919562(1),rs2033379(1),rs2033378(1),rs11128871(1),rs12495352(1),rs17273111(1),rs4908942(1),rs4908978(1),rs13062642(1),rs6804677(1),rs6787380(1),rs6771673(1),rs4908979(1),rs4908981(1),rs2033377(1),rs2033374(1),rs2033373(1),rs28796017(1),rs4450852(1),rs4330281(1),rs7633898(1),rs4908982(1),rs4908984(1),rs4908985(1),rs1430896(1),rs4908986(1),rs34740778(1),rs7611590(1),rs6780932(1),rs1430895(1),rs6794859(1),rs6577597(1),rs6802932(1),rs2337387(1),rs1004307(1),rs17200979(1),rs4243834(1),rs7632834(1),rs9862290(1),rs4908988(1),rs1430904(1)	TBC1D5
3	1	rs9876421	36848316	8.74e-11	521	114	312	23	8	64	rs55644704(1),rs35481323(1),rs13072940(1),rs931913(1),rs9882879(1),rs4678552(1),rs55882033(1),rs11707149(1),rs78136662(1),rs7636849(1),rs925135(1),rs9834970(1),rs906482(1),rs75968099(1),rs1553656(1),rs1532964(1),rs1472864(1),rs1532965(1),rs1532966(1),rs1006834(1),rs1507882(1),rs4072458(1),rs4624519(1),rs77810433(1),rs9917659(1),rs35784452(1),rs6550435(1),rs4789(1),rs11129735(1),rs7652637(1),rs12637912(1),rs3732386(1),rs3732385(1),rs3732384(1),rs3796186(1),rs9811916(1),rs4678909(1),rs4234258(1),rs4431050(1),rs4476463(1),rs56345988(1),rs4547646(1),rs4392371(1),rs9821223(1),rs6771655(1),rs9882911(1),rs9863798(1),rs4678910(1),rs4678911(1),rs9819304(1),rs12497299(1),rs9985296(1),rs77195211(1),rs11129737(1),rs11712098(1),rs3733033(1),rs4441609(1),rs17195098(1),rs17807744(1),rs9883001(1),rs4678912(1),rs4678913(1),rs11706780(1),rs4327336(1),rs11712950(1),rs7619089(1),rs4642070(1),rs28522146(1),rs138739237(1),rs4296548(1),rs73068044(1),rs73068046(1),rs55690320(1),rs148264883(1),rs56149992(1),rs4328757(1),rs9882924(1),rs73068054(1),rs4678914(1),rs4425211(1),rs6779665(1),rs9867455(1),rs9813869(1),rs7624498(1),rs6769400(1),rs6772646(1),rs28576724(1),rs7622114(1),rs13314421(1),rs11714248(1),rs7628483(1),rs11129743(1),rs11715554(1),rs4678915(1),rs79707887(1)	TRANK1
3	1	rs2710323	52815905	5.11e-18	802	5	30	38	106	623	rs34656997(1),rs353551(1),rs352158(1),rs614288(1),rs352161(1),rs411457(1),rs524986(1),rs104903(1),rs181274(1),rs352171(1),rs352170(1),rs352169(1),rs352168(1),rs352167(1),rs352166(1),rs6802320(1),rs352165(1),rs11712164(1),rs352163(1),rs164640(1),rs352162(1),rs352140(1),rs352139(1),rs187084(1),rs2267847(1),rs353547(1),rs610060(1),rs7618915(1),rs34569561(1),rs11717383(1),rs1060330(1),rs11542804(1),rs57823393(1),rs7614727(1),rs7629072(1),rs59565798(1),rs6445358(1),rs34135146(1),rs57615517(1),rs34228726(1),rs2276834(1),rs7622851(1),rs9311474(1),rs3844291(1),rs730050(1),rs3852063(1),rs3852064(1),rs62257591(1),rs1546737(1),rs34365302(1),rs12163565(1),rs13094687(1),rs2272088(1),rs62257614(1),rs648514(1),rs13091025(1),rs3821839(1),rs2267921(1),rs12629472(1),rs34736619(1),rs731831(1),rs7613444(1),rs1010552(1),rs1010553(1),rs11130306(1),rs1010554(1),rs2015971(1),rs66824127(1),rs67409736(1),rs13081028(1),rs9853056(1),rs4434138(1),rs4234633(1),rs13303(1),rs13621(1),rs34005367(1),rs11709284(1),rs4475032(1),rs11711421(1),rs4687624(1),rs4687625(1),rs6778735(1),rs4282054(1),rs7636227(1),rs12489732(1),rs7614981(1),rs12489828(1),rs28661185(1),rs66782572(1),rs7639267(1),rs4687626(1),rs7638808(1),rs6445528(1),rs13076398(1),rs62256903(1),rs1133415(1),rs3199918(1),rs2878628(1),rs2251219(1),rs1961959(1),rs1961958(1),rs1570(1),rs2336142(1),rs17052256(1),rs17052259(1),rs3796353(1),rs6778844(1),rs33964154(1),rs2289249(1),rs13059862(1),rs13060048(1),rs6786919(1),rs6798246(1),rs1821879(1),rs13063160(1),rs10433550(1),rs9758945(1),rs6786043(1),rs6788887(1),rs6788993(1),rs4687546(1),rs7623199(1),rs11714565(1),rs7625743(1),rs35240333(1),rs11130307(1),rs12632381(1),rs4687547(1),rs6762457(1),rs6805156(1),rs7652191(1),rs17264436(1),rs11718420(1),rs34954168(1),rs34115864(1),rs35107891(1),rs11718509(1),rs4687629(1),rs4687630(1),rs13078422(1),rs11720159(1),rs11720243(1),rs12487445(1),rs7614498(1),rs12629699(1),rs12629701(1),rs3733046(1),rs3852066(1),rs2590838(1),rs4336110(1),rs73078824(1),rs11708075(1),rs68021750(1),rs62253700(1),rs2336147(1),rs2336146(1),rs13085331(1),rs12498066(1),rs2577831(1),rs7628578(1),rs11714419(1),rs34754793(1),rs2118540(1),rs2164884(1),rs2336145(1),rs4687633(1),rs79888178(1),rs62253703(1),rs6790330(1),rs4687636(1),rs4687637(1),rs34173654(1),rs9917834(1),rs2276824(1),rs10433615(1),rs11130308(1),rs3774366(1),rs3774365(1),rs12487591(1),rs3733045(1),rs3755806(1),rs13065851(1),rs11709448(1),rs9879090(1),rs13083798(1),rs10510760(1),rs4687638(1),rs62253733(1),rs34341238(1),rs11717043(1),rs4687639(1),rs13064064(1),rs34537256(1),rs34215106(1),rs1561337(1),rs35249778(1),rs6445529(1),rs7622694(1),rs4687548(1),rs13069481(1),rs2083180(1),rs6796726(1),rs13098776(1),rs13068293(1),rs11719514(1),rs11720432(1),rs13060675(1),rs13081031(1),rs11130310(1),rs11130311(1),rs11130312(1),rs13086898(1),rs11130313(1),rs7642198(1),rs13085895(1),rs13085775(1),rs13086297(1),rs2028216(1),rs34757451(1),rs2289250(1),rs33967311(1),rs62253740(1),rs13065019(1),rs35211965(1),rs6770463(1),rs4435633(1),rs7612511(1),rs35409678(1),rs2336148(1),rs12486847(1),rs2336149(1),rs2590846(1),rs7611731(1),rs6804145(1),rs34168767(1),rs11130314(1),rs11130315(1),rs12488461(1),rs12488527(1),rs62255362(1),rs35976524(1),rs77146033(1),rs62255364(1),rs6768697(1),rs73078833(1),rs12493107(1),rs6803012(1),rs12637632(1),rs6414569(1),rs12632265(1),rs34610142(1),rs12496476(1),rs12496634(1),rs62255368(1),rs2336542(1),rs9714129(1),rs67539070(1),rs34157897(1),rs6445531(1),rs10865973(1),rs10865974(1),rs3733039(1),rs1866268(1),rs10933(1),rs1108842(1),rs11177(1),rs3774349(1),rs35315313(1),rs13076193(1),rs6762813(1),rs2289247(1),rs6976(1),rs2164885(1),rs11130317(1),rs3733041(1),rs13081155(1),rs6765687(1),rs11130318(1),rs12635140(1),rs8906(1),rs6617(1),rs3755798(1),rs34017441(1),rs12486554(1),rs6445534(1),rs13079063(1),rs11235(1),rs4687644(1),rs62255371(1),rs7620039(1),rs1468638(1),rs2878726(1),rs11716747(1),rs35526119(1),rs7624716(1),rs2109634(1),rs35212380(1),rs34918356(1),rs11130319(1),rs11714088(1),rs34610878(1),rs11130321(1),rs7653028(1),rs34291015(1),rs4687549(1),rs10780035(1),rs2079929(1),rs11714030(1),rs34739010(1),rs2268027(1),rs767418(1),rs11130323(1),rs11130324(1),rs11130325(1),rs6445535(1),rs2159644(1),rs7638162(1),rs2286800(1),rs2268026(1),rs13074853(1),rs2072390(1),rs13082208(1),rs13087772(1),rs62255396(1),rs6787154(1),rs13082960(1),rs7646741(1),rs13095332(1),rs2336545(1),rs6414570(1),rs13061423(1),rs55807227(1),rs11130327(1),rs12497998(1),rs4687648(1),rs2268025(1),rs1029871(1),rs113474502(1),rs2230535(1),rs4687650(1),rs2230534(1),rs2268024(1),rs13071584(1),rs998909(1),rs11717836(1),rs1014969(1),rs3755799(1),rs2019065(1),rs6792369(1),rs2302417(1),rs3774354(1),rs3774355(1),rs2239551(1),rs2268023(1),rs678(1),rs1042779(1),rs2286798(1),rs2239550(1),rs2284351(1),rs2284350(1),rs2300149(1),rs2239549(1),rs4687550(1),rs4687551(1),rs2270197(1),rs6778329(1),rs1076425(1),rs1075653(1),rs9324(1),rs2071506(1),rs746694(1),rs2071507(1),rs2071508(1),rs4687654(1),rs2239699(1),rs9881468(1),rs2240921(1),rs2240920(1),rs2240919(1),rs2535629(1),rs3617(1),rs736408(1),rs4481150(1),rs2710331(1),rs4687552(1),rs2535627(1),rs2071044(1),rs3774358(1),rs7617468(1),rs2240917(1),rs2245538(1),rs41292864(1),rs4687657(1),rs35004449(1),rs2276815(1),rs2239548(1),rs2239547(1),rs2256332(1),rs2240916(1),rs2240915(1),rs2535633(1),rs4687658(1),rs2276816(1),rs2276817(1),rs13072536(1),rs12488303(1),rs11709430(1),rs2072391(1),rs2245647(1),rs3774364(1),rs4687554(1),rs2071042(1),rs2276818(1),rs2071041(1),rs2071040(1),rs77223362(1),rs2071039(1),rs28552648(1),rs3755801(1),rs3755803(1),rs7652667(1),rs11915546(1),rs79664140(1),rs60332615(1),rs11918800(1),rs13083728(1),rs76029595(1),rs11922961(1),rs2276823(1),rs1573815(1),rs4687662(1),rs4687663(1),rs1139106(1),rs3733047(1),rs11626(1),rs6445538(1),rs6445539(1),rs6769789(1),rs56019197(1),rs7638524(1),rs11718060(1),rs11719137(1),rs56214994(1),rs6445541(1),rs4687672(1),rs2001732(1),rs11715347(1),rs13080929(1),rs2336558(1),rs12496077(1),rs2276825(1),rs9682464(1),rs6803519(1),rs4687676(1),rs4687556(1),rs9637477(1),rs7630552(1),rs7620690(1),rs7620706(1),rs7612624(1),rs6798941(1),rs12487379(1),rs77572134(1),rs13072537(1),rs11708390(1),rs11130329(1),rs6773650(1),rs4350911(1),rs6764322(1),rs4687559(1),rs4687560(1),rs4687679(1),rs2336661(1),rs11707829(1),rs9825230(1),rs9836499(1),rs2336664(1),rs11720233(1),rs11712498(1),rs4302374(1),rs6797399(1),rs4687680(1),rs56383738(1),rs6445547(1),rs34026403(1),rs9839035(1),rs9850563(1),rs12492391(1),rs3821873(1),rs1986656(1),rs9860296(1),rs6798472(1),rs2336665(1),rs2336666(1),rs2336667(1),rs71299621(1),rs9876403(1),rs4687682(1),rs4687562(1),rs4687683(1),rs4687684(1),rs2878762(1),rs2336668(1),rs12638968(1),rs6795646(1),rs9880978(1),rs13060282(1),rs9810807(1),rs11714793(1),rs9836178(1),rs11713324(1),rs11713479(1),rs35651539(1),rs75791629(1),rs9844736(1),rs13062228(1),rs6773040(1),rs35404467(1),rs11922975(1),rs36126605(1),rs1134546(1),rs7626551(1),rs13068194(1),rs11715498(1),rs11716506(1),rs11716612(1),rs9865248(1),rs56231111(1),rs9871175(1),rs4687687(1),rs13067373(1),rs4687689(1),rs11708337(1),rs4608686(1),rs12629687(1),rs2336162(1),rs3733034(1),rs9880619(1),rs6762260(1),rs9985365(1),rs73839535(1),rs3733035(1),rs11130331(1),rs61473083(1),rs13095705(1),rs2710342(1),rs11720488(1),rs11713376(1),rs11705797(1),rs9847024(1),rs2581810(1),rs13082061(1),rs2710339(1),rs2581827(1),rs2257216(1),rs2710314(1),rs2710313(1),rs2581797(1),rs2581801(1),rs2581802(1),rs2710346(1),rs2710345(1),rs7621939(1),rs62253605(1),rs2710332(1),rs2581805(1),rs35380116(1),rs11130332(1),rs2581815(1),rs2952830(1),rs7648514(1),rs6445550(1),rs11708223(1),rs9865094(1),rs9831409(1),rs36051354(1),rs9311485(1),rs2439434(1),rs2465101(1),rs2336669(1),rs2581803(1),rs6770957(1),rs2710326(1),rs4515041(1),rs7652131(1),rs4519686(1),rs2336670(1),rs9812543(1),rs11707576(1),rs9823697(1),rs2336671(1),rs2245424(1),rs6792578(1),rs6768844(1),rs2336672(1),rs9846976(1),rs6801235(1),rs9842974(1),rs2581816(1),rs2581819(1),rs2564930(1),rs6777554(1),rs2581820(1),rs2581821(1),rs2581822(1),rs2564932(1),rs2581823(1),rs2564933(1),rs6771610(1),rs2246556(1),rs2564962(1),rs2564920(1),rs2564919(1),rs12635298(1),rs2581792(1),rs2564917(1),rs2564964(1),rs2581795(1),rs2581796(1),rs4687692(1),rs2564947(1),rs2581776(1),rs2581777(1),rs2244461(1),rs2581779(1),rs2581780(1),rs77058023(1),rs2564951(1),rs2255107(1),rs2581806(1),rs12489490(1),rs71301803(1),rs17304995(1),rs2581818(1),rs9818819(1),rs7613013(1),rs34230854(1),rs7644973(1),rs7647960(1),rs7617501(1),rs2581812(1),rs71301807(1),rs2581811(1),rs11923593(1),rs2581808(1),rs2581809(1),rs7647313(1),rs7625909(1),rs12632240(1),rs9870898(1),rs11712910(1),rs11923572(1),rs11915851(1),rs2581789(1),rs6794389(1),rs6805298(1),rs4687698(1),rs59989280(1),rs6789219(1),rs4687699(1),rs6799185(1),rs2581790(1),rs2115780(1),rs11713763(1),rs1080500(1),rs1872037(1),rs7634447(1),rs7643235(1),rs9845906(1),rs11721257(1),rs11713513(1),rs11130355(1),rs11919522(1),rs11721183(1),rs13100572(1),rs35938538(1),rs11717404(1),rs12152320(1),rs7426478(1),rs4133174(1),rs4320054(1),rs4687712(1),rs35416537(1),rs6769824(1),rs6772648(1),rs6806033(1),rs4687572(1),rs11130357(1),rs7620260(1),rs6445569(1),rs6764139(1),rs6764476(1),rs34041412(1),rs35209711(1),rs6779976(1),rs4687713(1),rs35029290(1),rs55762522(1),rs36031811(1),rs12374008(1),rs6445571(1),rs7641212(1),rs11715417(1),rs7647990(1),rs66499453(1),rs2279321(1),rs2035450(1),rs4687715(1),rs3773744(1),rs3773745(1),rs12629312(1),rs28758191(1),rs12487632(1),rs7610113(1),rs12493802(1),rs9820979(1),rs7646760(1),rs12485313(1),rs7627444(1),rs7617474(1),rs7630632(1),rs7625237(1),rs11720625(1),rs7637934(1),rs17052957(1),rs931254(1),rs9856552(1),rs7620395(1),rs7641238(1),rs6804620(1),rs2170675(1),rs13100097(1),rs12637463(1),rs2358619(1),rs7374211(1),rs4404439(1),rs6806814(1),rs922958(1),rs4687723(1),rs6445576(1),rs6804517(1),rs1038395(1),rs7649934(1),rs12491493(1),rs62257012(1),rs2129011(1),rs2358734(1),rs2884525(1),rs11719367(1),rs6445579(1),rs752859(1),rs2171292(1),rs4687726(1),rs6445580(1),rs6790961(1),rs4370021(1),rs4687728(1),rs495024(1),rs7653192(1),rs11716719(1),rs542739(1),rs608439(1),rs4687578(1),rs1531876(1),rs793197(1),rs3111308(1),rs647206(1)	ITIH1
3	1	rs13080668	53443354	9.92e-10	262	119	2	21	23	97	rs729396(1),rs12495976(1),rs12152293(1),rs12152497(1),rs4290797(1),rs4133175(1),rs35028414(1),rs13088187(1),rs10446475(1),rs11130358(1),rs11130359(1),rs55852030(1),rs13093936(1),rs3816767(1),rs7650103(1),rs2279322(1),rs11719464(1),rs3736156(1),rs6782597(1),rs11717767(1),rs2242301(1),rs34107310(1),rs35794580(1),rs13074156(1),rs3773739(1),rs3773740(1),rs60499054(1),rs2884495(1),rs2358621(1),rs3773747(1),rs62255988(1),rs9284890(1),rs2306569(1),rs4687716(1),rs12494824(1),rs4687717(1),rs35495179(1),rs13101181(1),rs13059189(1),rs77948234(1),rs11130365(1),rs7648309(1),rs4687573(1),rs11130367(1),rs12490667(1),rs34774173(1),rs4687720(1),rs6798771(1),rs3732834(1),rs13063111(1),rs13062474(1),rs7649323(1),rs34799308(1),rs1001222(1),rs77403204(1),rs11707463(1),rs11705809(1),rs13082092(1),rs13077680(1),rs6795127(1),rs74433231(1),rs2029213(1),rs9812118(1),rs4687576(1),rs6766141(1),rs60287116(1),rs35536048(1),rs9942027(1),rs11714096(1),rs79193219(1),rs13090627(1),rs4687724(1),rs4687725(1),rs76313422(1),rs1483986(1),rs4687727(1),rs71301827(1),rs6783810(1),rs34636653(1),rs76497270(1),rs35777100(1),rs13088228(1),rs545580(1),rs674628(1),rs660746(1),rs2358739(1),rs2358740(1),rs483958(1),rs484723(1),rs552486(1),rs562351(1),rs667217(1),rs664030(1),rs511963(1),rs516362(1),rs793196(1),rs580419(1),rs9799015(1),rs4302375(1),rs582001(1),rs57552159(1),rs587871(1),rs554326(1),rs551551(1),rs2930177(1),rs587785(1),rs681320(1),rs531193(1),rs2930176(1),rs578318(1),rs555480(1),rs523094(1),rs2101397(1),rs145226981(1),rs147492926(1),rs1087083(1),rs112052181(1),rs2965048(1),rs11715213(1),rs562331(1),rs793202(1),rs312475(1),rs312476(1),rs312477(1),rs312478(1),rs998411(1),rs1264098(1),rs312482(1),rs312483(1),rs312484(1),rs3755815(1),rs3774414(1),rs219847(1),rs36029422(1),rs17788344(1),rs6763768(1),rs3774417(1),rs35280126(1),rs312486(1),rs312481(1),rs740757(1)	SNORA26
3	1	rs741896	60290063	1.07e-08	91	13	15	17	23	23	rs732380(1),rs7611670(1),rs2049845(1),rs2049846(1),rs2049847(1),rs2049848(1),rs7648865(1),rs7651340(1),rs7615052(1),rs7637894(1),rs213377(1),rs6797140(1),rs9848465(1),rs10866033(1),rs9858300(1),rs62248493(1),rs62248494(1),rs9883296(1),rs13324247(1),rs4295132(1),rs13317933(1),rs10154846(1),rs9311756(1),rs2088310(1),rs2088311(1),rs4679475(1),rs13315808(1),rs10866034(1),rs9311758(1),rs6768733(1),rs6768755(1),rs1496649(1),rs1353545(1),rs9867642(1),rs9829607(1),rs741897(1),rs741898(1),rs932273(1),rs6780613(1),rs13095141(1),rs1353546(1),rs6779529(1),rs4679524(1),rs6804909(1),rs4679526(1),rs4679527(1),rs9813516(1),rs760322(1),rs760323(1),rs760324(1),rs7631389(1),rs71313763(1),rs10428177(1),rs4679529(1),rs4679530(1),rs35536483(1),rs9870612(1),rs12490488(1),rs186154(1),rs35450604(1),rs6778218(1),rs33978427(1),rs11130768(1)	FHIT
3	1	rs704367	63868777	2.66e-10	249	18	30	49	79	73	rs9809255(1),rs4688177(1),rs4688178(1),rs4688179(1),rs17069323(1),rs13097701(1),rs11720247(1),rs971576(1),rs971575(1),rs73121206(1),rs73121208(1),rs1472338(1),rs1472337(1),rs116219776(1),rs1491581(1),rs9817573(1),rs1873565(1),rs1565550(1),rs2201103(1),rs56136214(1),rs4688424(1),rs2637985(1),rs9862417(1),rs11927676(1),rs9842724(1),rs112896695(1),rs2130990(1),rs73120898(1),rs113386200(1),rs832187(1),rs832188(1),rs832189(1),rs57112859(1),rs111234932(1),rs832190(1),rs60505027(1),rs56329572(1),rs2276863(1),rs3733121(1),rs832192(1),rs832193(1),rs12631045(1),rs3774702(1),rs832194(1),rs58473894(1),rs6776209(1),rs73130534(1),rs854622(1),rs56263032(1),rs832195(1),rs832199(1),rs704374(1),rs56126667(1),rs704373(1),rs704372(1),rs704371(1),rs704370(1),rs704369(1),rs704368(1),rs73130544(1),rs67944903(1),rs704366(1),rs113721523(1),rs704364(1),rs704362(1),rs3774708(1),rs3774709(1),rs704361(1),rs832197(1),rs704360(1),rs864975(1),rs73130565(1),rs56293138(1),rs9882884(1),rs73130576(1),rs73117036(1),rs55917937(1),rs57766205(1),rs73117042(1),rs2292662(1),rs6785040(1),rs7627690(1),rs6809100(1),rs6770864(1),rs6798742(1),rs58676857(1),rs73117045(1),rs73117047(1),rs66818634(1),rs66490742(1),rs59971314(1),rs6809474(1),rs73117057(1),rs73117059(1),rs56165216(1),rs3774713(1),rs3774715(1),rs17069507(1),rs73117066(1),rs7615475(1),rs6796317(1),rs7621544(1),rs111526132(1),rs9820538(1),rs3821902(1),rs73117078(1),rs28675788(1),rs3774718(1),rs6801346(1),rs73117082(1),rs73117083(1),rs13434089(1),rs73117087(1),rs3774719(1),rs116705022(1),rs3774720(1),rs17401592(1),rs3774721(1),rs62252368(1),rs1005811(1),rs3774723(1),rs6445387(1),rs2241823(1),rs2241822(1),rs1053338(1),rs7624403(1),rs10510903(1),rs12633353(1),rs3774725(1),rs3774726(1),rs73119018(1),rs3774727(1),rs73119022(1),rs3733125(1),rs3774729(1),rs112674299(1),rs13272(1),rs11922435(1),rs73119035(1),rs9865811(1),rs2037119(1),rs56030924(1),rs9875198(1),rs1046025(1),rs2280162(1),rs1060897(1),rs2280160(1),rs3816157(1),rs3816156(1),rs9879045(1),rs9828933(1),rs9809432(1),rs7617036(1),rs831692(1),rs17344090(1),rs2578011(1),rs2888013(1),rs77639204(1),rs831691(1),rs3846221(1),rs66672237(1),rs35837(1),rs35839(1),rs17344653(1),rs831556(1),rs42456(1),rs55671969(1),rs73120926(1),rs831571(1),rs166230(1),rs6797912(1),rs1897481(1),rs35778889(1),rs56262708(1),rs830357(1),rs830355(1),rs830354(1),rs830353(1),rs1096267(1),rs1096266(1),rs830352(1),rs1070070(1),rs1069979(1),rs1096170(1),rs1096169(1),rs1096167(1),rs704388(1),rs830010(1),rs985280(1),rs830009(1),rs1069978(1),rs1069976(1),rs830008(1),rs830007(1),rs830006(1),rs830005(1),rs830004(1),rs1024895(1),rs696009(1),rs697265(1),rs161659(1)	ATXN7
3	1	rs7634476	136398387	3.73e-10	1154	227	112	101	451	263	rs1519260(1),rs1356664(1),rs1014312(1),rs1401545(1),rs6803679(1),rs9819988(1),rs9837855(1),rs6773469(1),rs9876837(1),rs6802139(1),rs55678980(1),rs13322891(1),rs9824558(1),rs7609938(1),rs9877722(1),rs9813082(1),rs6779603(1),rs9829329(1),rs9829476(1),rs9870581(1),rs9833799(1),rs9833699(1),rs9834624(1),rs9854494(1),rs9875948(1),rs9839259(1),rs16843509(1),rs13434196(1),rs9844478(1),rs9864656(1),rs9864775(1),rs9849088(1),rs56807950(1),rs59063369(1),rs4718(1),rs870812(1),rs908825(1),rs1568349(1),rs1568350(1),rs10512981(1),rs7640153(1),rs7638129(1),rs7626676(1),rs2204259(1),rs66544356(1),rs28855968(1),rs9814505(1),rs9818786(1),rs9819060(1),rs9877191(1),rs9857579(1),rs9819707(1),rs9820057(1),rs9858063(1),rs7623721(1),rs7648146(1),rs34485548(1),rs66626713(1),rs12330820(1),rs35896773(1),rs7625040(1),rs28570106(1),rs9819440(1),rs9820189(1),rs28453905(1),rs12330384(1),rs2400648(1),rs1403769(1),rs1403766(1),rs9289501(1),rs9289502(1),rs13317459(1),rs13081105(1),rs10212530(1),rs10212532(1),rs10212558(1),rs35188750(1),rs28430744(1),rs1113211(1),rs9846137(1),rs9826806(1),rs9864514(1),rs9851361(1),rs13084404(1),rs13097172(1),rs1403770(1),rs9868246(1),rs13072596(1),rs9883808(1),rs71336046(1),rs184442184(1),rs112781244(1),rs1523598(1),rs9862743(1),rs9862763(1),rs9868239(1),rs13100235(1),rs9834104(1),rs28449384(1),rs6807242(1),rs9862264(1),rs6810223(1),rs9825239(1),rs7621396(1),rs17196987(1),rs7641070(1),rs7625177(1),rs6439605(1),rs9843725(1),rs6770366(1),rs9848322(1),rs35257855(1),rs9853577(1),rs9836374(1),rs34311570(1),rs17250445(1),rs13078865(1),rs9864247(1),rs13097946(1),rs13098245(1),rs6786769(1),rs6774289(1),rs6439610(1),rs13325914(1),rs9846554(1),rs9808979(1),rs9814557(1),rs9872542(1),rs17197552(1),rs10935175(1),rs34522617(1),rs34409306(1),rs6809006(1),rs6771997(1),rs6439614(1),rs7433567(1),rs6439615(1),rs7427833(1),rs4331626(1),rs9842840(1),rs9289503(1),rs1523597(1),rs1523596(1),rs1523595(1),rs4073308(1),rs9852169(1),rs6439618(1),rs9856799(1),rs9877082(1),rs9862777(1),rs6796869(1),rs6807058(1),rs6807565(1),rs6771224(1),rs7643661(1),rs7621331(1),rs7621425(1),rs9812561(1),rs9875328(1),rs9837355(1),rs9880721(1),rs9842864(1),rs141832029(1),rs67039922(1),rs13072782(1),rs6775261(1),rs13072690(1),rs2140450(1),rs13059064(1),rs9852009(1),rs73222222(1),rs7625607(1),rs9836758(1),rs13097176(1),rs34767379(1),rs3946444(1),rs36039354(1),rs7635621(1),rs9682712(1),rs2400649(1),rs7610302(1),rs35946332(1),rs940229(1),rs13079037(1),rs34894639(1),rs34330586(1),rs61791721(1),rs4678322(1),rs1278493(1),rs4678361(1),rs9840812(1),rs113346874(1),rs4431046(1),rs10935177(1),rs17198295(1),rs7372313(1),rs9865841(1),rs9647335(1),rs6762209(1),rs61791757(1),rs6779146(1),rs7349597(1),rs9845457(1),rs35087366(1),rs61789561(1),rs1154988(1),rs645040(1),rs61789562(1),rs9873767(1),rs687339(1),rs1279831(1),rs642075(1),rs525773(1),rs9813054(1),rs13081352(1),rs668437(1),rs634559(1),rs1698982(1),rs582536(1),rs653995(1),rs863930(1),rs838199(1),rs511154(1),rs668485(1),rs632251(1),rs13059045(1),rs661739(1),rs590198(1),rs1153870(1),rs1153871(1),rs61789601(1),rs895894(1),rs895893(1),rs1153872(1),rs3957816(1),rs684773(1),rs561307(1),rs534944(1),rs1278719(1),rs523118(1),rs3755636(1),rs548288(1),rs632016(1),rs589092(1),rs2290131(1),rs866782(1),rs606725(1),rs4678428(1),rs576771(1),rs12488721(1),rs684195(1),rs650505(1),rs665200(1),rs489398(1),rs1279949(1),rs7628146(1),rs570621(1),rs3821445(1),rs1153877(1),rs7653249(1),rs1279840(1),rs1279425(1),rs1279424(1),rs17252498(1),rs13071085(1),rs71336055(1),rs1711171(1),rs1711170(1),rs1618069(1),rs556788(1),rs480330(1),rs527888(1),rs838202(1),rs681783(1),rs1291921(1),rs664088(1),rs553018(1),rs650326(1),rs1279086(1),rs518972(1),rs696081(1),rs483465(1),rs610860(1),rs8045(1),rs696520(1),rs503973(1),rs695983(1),rs517319(1),rs696517(1),rs696516(1),rs480162(1),rs654237(1),rs1145101(1),rs667920(1),rs1711161(1),rs619605(1),rs571513(1),rs655836(1),rs73222302(1),rs10935181(1),rs33999043(1),rs684845(1),rs655720(1),rs655748(1),rs526574(1),rs521746(1),rs698270(1),rs61789642(1),rs61789643(1),rs711972(1),rs698269(1),rs834304(1),rs1145106(1),rs11717954(1),rs1964675(1),rs834305(1),rs864437(1),rs696518(1),rs28478252(1),rs2655008(1),rs56235965(1),rs7620314(1),rs10935182(1),rs6779727(1),rs11915629(1),rs7644541(1),rs6789488(1),rs9867368(1),rs10935183(1),rs12492510(1),rs10935184(1),rs66691851(1),rs34154714(1),rs6791611(1),rs10804640(1),rs11715257(1),rs9861150(1),rs6439640(1),rs9714347(1),rs4678269(1),rs9854084(1),rs34498968(1),rs1394094(1),rs1394092(1),rs11719310(1),rs13068119(1),rs9883916(1),rs12637102(1),rs12489577(1),rs73226190(1),rs900048(1),rs699165(1),rs711977(1),rs711976(1),rs833861(1),rs711975(1),rs1070228(1),rs1070230(1),rs1070232(1),rs2688600(1),rs2688601(1),rs833752(1),rs4678433(1),rs34967300(1),rs7621025(1),rs6439646(1),rs7427564(1),rs7621308(1),rs4630889(1),rs7432375(1),rs10935185(1),rs13069695(1),rs6794351(1),rs13065626(1),rs12163529(1),rs12635723(1),rs12630999(1),rs4452981(1),rs4452980(1),rs940174(1),rs4678436(1),rs4678437(1),rs73228043(1),rs6788346(1),rs35849216(1),rs1471741(1),rs1471740(1),rs34438032(1),rs7629905(1),rs116387571(1),rs9828068(1),rs4678438(1),rs10935186(1),rs9820513(1),rs34602896(1),rs11919030(1),rs6784582(1),rs13433980(1),rs76578737(1),rs55970317(1),rs9845762(1),rs9845950(1),rs1017881(1),rs1017882(1),rs7644346(1),rs28682370(1),rs59931907(1),rs1484250(1),rs4521165(1),rs111379782(1),rs7618518(1),rs6772759(1),rs6808312(1),rs6439649(1),rs9869361(1),rs74641205(1),rs6791142(1),rs34553037(1),rs6763239(1),rs4038587(1),rs13063893(1),rs9818372(1),rs6800969(1),rs6765239(1),rs3856637(1),rs9869957(1),rs7618871(1),rs6789152(1),rs4456810(1),rs7637129(1),rs13070680(1),rs4402873(1),rs4408829(1),rs7623824(1),rs56047785(1),rs4336059(1),rs7626418(1),rs9836231(1),rs6764567(1),rs13072691(1),rs4038578(1),rs9825700(1),rs9813590(1),rs9813596(1),rs34738913(1),rs7616204(1),rs13063987(1),rs6771713(1),rs9871160(1),rs34613715(1),rs9881078(1),rs6799699(1),rs28489907(1),rs34281413(1),rs12107125(1),rs10155017(1),rs6805814(1),rs6439655(1),rs73230065(1),rs35159729(1),rs34992220(1),rs35874192(1),rs900818(1),rs73230069(1),rs1681818(1),rs1681817(1),rs1681816(1),rs61790846(1),rs6795372(1),rs6802702(1),rs71336078(1),rs4678440(1),rs6439657(1),rs1280624(1),rs1729951(1),rs900816(1),rs1280623(1),rs1872240(1),rs13075615(1),rs13088001(1),rs1280622(1),rs6793936(1),rs1533445(1),rs56695781(1),rs4420814(1),rs28671336(1),rs11713817(1),rs28877307(1),rs9878031(1),rs7621932(1),rs7633629(1),rs4600775(1),rs7639692(1),rs60574021(1),rs938524(1),rs28458819(1),rs2031031(1),rs9835571(1),rs1971397(1),rs6795628(1),rs13314932(1),rs6802291(1),rs9757179(1),rs4678441(1),rs4678442(1),rs4678443(1),rs6439663(1),rs6439664(1),rs1400263(1),rs6763369(1),rs6439667(1),rs4678444(1),rs4678445(1),rs9682106(1),rs7614422(1),rs4038076(1),rs4038077(1),rs62410363(1),rs12695653(1),rs7630571(1),rs11924477(1),rs1914048(1),rs9821557(1),rs9864926(1),rs67782618(1),rs28761333(1),rs9832045(1),rs9819572(1),rs9819743(1),rs12497379(1),rs9842577(1),rs9880708(1),rs4533585(1),rs9835096(1),rs1406541(1),rs1406540(1),rs10935198(1),rs9818397(1),rs1569229(1),rs1569228(1),rs12486911(1),rs9849767(1),rs9834250(1),rs6793966(1),rs9289518(1),rs9289519(1),rs9289520(1),rs10935199(1),rs6773117(1),rs12491729(1),rs12491730(1),rs10470440(1),rs2271684(1),rs9860774(1),rs9843352(1),rs9861103(1),rs9823565(1),rs9847548(1),rs12695654(1),rs6766755(1),rs2880767(1),rs6439670(1),rs4678448(1),rs9817118(1),rs9817132(1),rs9817453(1),rs9865545(1),rs9827648(1),rs1052618(1),rs6439671(1),rs1805300(1),rs17366234(1),rs2060303(1),rs2031030(1),rs6439672(1),rs9836807(1),rs938525(1),rs6777816(1),rs28564581(1),rs28672119(1),rs7429516(1),rs9819804(1),rs7649211(1),rs7627298(1),rs7627443(1),rs6797509(1),rs12630955(1),rs9878464(1),rs34799319(1),rs9883108(1),rs35760633(1),rs9818792(1),rs12487901(1),rs12330283(1),rs6786648(1),rs2117010(1),rs12637949(1),rs9834861(1),rs6439673(1),rs9883131(1),rs1865149(1),rs9870377(1),rs2031029(1),rs9848867(1),rs9811169(1),rs7434143(1),rs2343663(1),rs2343662(1),rs9874887(1),rs9855314(1),rs9859665(1),rs7617932(1),rs7629659(1),rs7629882(1),rs9815771(1),rs11921170(1),rs9863551(1),rs9846691(1),rs12488365(1),rs9856828(1),rs9838022(1),rs9841985(1),rs9842145(1),rs9842436(1),rs4678272(1),rs4678273(1),rs4678450(1),rs4678451(1),rs9853417(1),rs9878367(1),rs6784005(1),rs9864941(1),rs35339486(1),rs9846334(1),rs1609391(1),rs7645773(1),rs6783508(1),rs9878117(1),rs2138540(1),rs2138541(1),rs4678452(1),rs6800032(1),rs6800690(1),rs6803618(1),rs1819095(1),rs7651085(1),rs6439675(1),rs6761993(1),rs1347209(1),rs9817967(1),rs9859810(1),rs9828009(1),rs9837990(1),rs2117009(1),rs9881139(1),rs9289523(1),rs4678274(1),rs6783999(1),rs7431100(1),rs9846754(1),rs9883979(1),rs1971788(1),rs4594566(1),rs9851726(1),rs3772388(1),rs3772387(1),rs3856623(1),rs3915455(1),rs1965106(1),rs1965108(1),rs7648817(1),rs7651644(1),rs10935210(1),rs1965109(1),rs1344790(1),rs7611847(1),rs7647451(1),rs3963921(1),rs6782716(1),rs6771717(1),rs13315318(1),rs6786302(1),rs6775389(1),rs9842400(1),rs4678276(1),rs3845925(1),rs9833952(1),rs7636956(1),rs1433318(1),rs1433319(1),rs856662(1),rs835647(1),rs835648(1),rs7648198(1),rs835649(1),rs835637(1),rs835636(1),rs835634(1),rs835633(1),rs835632(1),rs12054219(1),rs12054218(1),rs12054408(1),rs16844325(1),rs16844326(1),rs12494558(1),rs35289288(1),rs1654904(1),rs1682333(1),rs1654925(1),rs2163896(1),rs1682357(1),rs1682356(1),rs1654923(1),rs10935213(1),rs10935214(1),rs1097288(1),rs361246(1),rs361245(1),rs361244(1),rs361243(1),rs361242(1),rs168635(1),rs361241(1),rs361240(1),rs75976(1),rs75977(1),rs361239(1),rs361238(1),rs361237(1),rs183120(1),rs747842(1),rs747843(1),rs835642(1),rs835641(1),rs16844362(1),rs361253(1),rs361252(1),rs361251(1),rs361250(1),rs835638(1),rs361249(1),rs361248(1),rs1654926(1),rs1682337(1),rs171519(1),rs9845076(1),rs361231(1),rs112895895(1),rs111991922(1),rs835652(1),rs835651(1),rs9876131(1),rs9875855(1),rs361232(1),rs361233(1),rs361234(1),rs361235(1),rs108858(1),rs13095028(1),rs13095034(1),rs2117008(1),rs1682361(1),rs1682362(1),rs1682363(1),rs1682366(1),rs999038(1),rs1385306(1),rs1654900(1),rs1682365(1),rs1682364(1),rs1654901(1),rs55781515(1),rs835627(1),rs361227(1),rs835628(1),rs361228(1),rs361229(1),rs181732(1),rs835629(1),rs835630(1),rs835631(1),rs9850024(1),rs7640951(1),rs9854795(1),rs9874615(1),rs6439677(1),rs900947(1),rs900948(1),rs900949(1),rs900950(1),rs2086880(1),rs9827066(1),rs4678278(1),rs7646307(1),rs6802479(1),rs6766766(1),rs6766858(1),rs9817061(1),rs6439678(1),rs6439679(1),rs4678280(1),rs7651736(1),rs6772642(1),rs6763000(1),rs6439680(1),rs9818478(1),rs9856620(1),rs34286321(1),rs1440698(1),rs11708831(1),rs7647718(1),rs73217000(1),rs1899207(1),rs11720901(1)	STAG1
3	1	rs308697	161487491	3.55e-08	615	155	66	117	101	176	rs17411201(1),rs112700962(1),rs9861165(1),rs7653259(1),rs9862544(1),rs9842676(1),rs9862852(1),rs1905532(1),rs6762110(1),rs12632716(1),rs1597494(1),rs62281468(1),rs7630664(1),rs9843804(1),rs9820744(1),rs1601199(1),rs9831011(1),rs1450533(1),rs977380(1),rs981949(1),rs9823346(1),rs9866418(1),rs9871953(1),rs9290079(1),rs1450515(1),rs1450516(1),rs1450517(1),rs7653548(1),rs7631288(1),rs7621221(1),rs9290080(1),rs6781610(1),rs9290085(1),rs9817212(1),rs9854509(1),rs9817387(1),rs9854709(1),rs9821472(1),rs13433795(1),rs13434143(1),rs7624603(1),rs7646635(1),rs7624657(1),rs7624747(1),rs7636548(1),rs6803152(1),rs6782059(1),rs9832020(1),rs9832179(1),rs9869804(1),rs9832490(1),rs1484139(1),rs1506480(1),rs6773923(1),rs6798423(1),rs57306175(1),rs59955550(1),rs62278277(1),rs62278278(1),rs34842468(1),rs10936229(1),rs6780612(1),rs6441379(1),rs6441380(1),rs6441381(1),rs6441382(1),rs7648970(1),rs872675(1),rs872676(1),rs872677(1),rs937811(1),rs9861927(1),rs1506481(1),rs1506482(1),rs1506483(1),rs1506484(1),rs41386047(1),rs9847876(1),rs9847781(1),rs9813997(1),rs1463948(1),rs9809639(1),rs4287919(1),rs9883089(1),rs58984753(1),rs9823730(1),rs56391809(1),rs62278302(1),rs9848019(1),rs9848777(1),rs9811877(1),rs62278303(1),rs13322121(1),rs9816618(1),rs13319136(1),rs9841358(1),rs9831924(1),rs55638748(1),rs62278345(1),rs9854715(1),rs9859036(1),rs4856642(1),rs13324941(1),rs13324930(1),rs9831040(1),rs6441385(1),rs6441386(1),rs2063008(1),rs28781331(1),rs7651219(1),rs57598400(1),rs6789636(1),rs2221517(1),rs4856707(1),rs4856643(1),rs4856644(1),rs9818115(1),rs62278353(1),rs1506475(1),rs6774376(1),rs6809987(1),rs6786047(1),rs2202558(1),rs2221516(1),rs2221515(1),rs6441387(1),rs17480542(1),rs1546398(1),rs1546397(1),rs7621711(1),rs7621624(1),rs1546396(1),rs1546394(1),rs6781716(1),rs9868834(1),rs9867861(1),rs4856708(1),rs7641444(1),rs73166070(1),rs9877005(1),rs73166073(1),rs62279585(1),rs6793693(1),rs4263306(1),rs9848624(1),rs9811902(1),rs62279587(1),rs7632851(1),rs869772(1),rs7620901(1),rs9836151(1),rs6793927(1),rs17487799(1),rs9883579(1),rs9880279(1),rs1913798(1),rs73166088(1),rs73166089(1),rs28514487(1),rs28576562(1),rs6441391(1),rs9851158(1),rs2048801(1),rs9840911(1),rs62279619(1),rs1588907(1),rs9290087(1),rs9858075(1),rs73166097(1),rs13319650(1),rs7646822(1),rs1399904(1),rs9813121(1),rs9851175(1),rs16832928(1),rs1399910(1),rs1878064(1),rs1399909(1),rs1399908(1),rs1399906(1),rs9290088(1),rs9871565(1),rs9872386(1),rs9876608(1),rs9876363(1),rs9877938(1),rs9881986(1),rs9879265(1),rs1515741(1),rs1849999(1),rs1850000(1),rs9837035(1),rs1399916(1),rs1976725(1),rs1515743(1),rs9815734(1),rs4269094(1),rs4856709(1),rs6441393(1),rs1568020(1),rs7629214(1),rs4305435(1),rs2203490(1),rs9824937(1),rs2063835(1),rs1515724(1),rs4856710(1),rs4856711(1),rs1913796(1),rs7625741(1),rs9876892(1),rs4856645(1),rs4856712(1),rs1399915(1),rs1399913(1),rs62281360(1),rs9812690(1),rs9855238(1),rs12330225(1),rs9861671(1),rs4472057(1),rs9829196(1),rs9867300(1),rs28827328(1),rs2222055(1),rs6441395(1),rs7652034(1),rs9820806(1),rs9879283(1),rs62281367(1),rs6809783(1),rs1588908(1),rs4389491(1),rs1106255(1),rs1515725(1),rs925768(1),rs7632575(1),rs9827593(1),rs4635724(1),rs1104702(1),rs1515720(1),rs6441396(1),rs9837663(1),rs13315704(1),rs4856646(1),rs4856647(1),rs4856648(1),rs1356141(1),rs2896972(1),rs1356140(1),rs1515731(1),rs1399898(1),rs1399897(1),rs1399896(1),rs6799995(1),rs9860420(1),rs10084648(1),rs4856713(1),rs4856649(1),rs9799247(1),rs113747121(1),rs6441397(1),rs6767240(1),rs2063836(1),rs3860561(1),rs9858533(1),rs6779593(1),rs6791482(1),rs7614283(1),rs4295179(1),rs1120955(1),rs6786730(1),rs6765877(1),rs6790206(1),rs6790717(1),rs1515733(1),rs1515732(1),rs6776471(1),rs12152297(1),rs62278571(1),rs9830046(1),rs4856716(1),rs4856717(1),rs4359825(1),rs4284999(1),rs12629440(1),rs35502899(1),rs60315691(1),rs9758752(1),rs9758756(1),rs62278590(1),rs62278591(1),rs62278592(1),rs9832382(1),rs4856718(1),rs4241430(1),rs1476322(1),rs1399899(1),rs2404815(1),rs9862749(1),rs4856719(1),rs4241431(1),rs2404817(1),rs2063837(1),rs1878063(1),rs523441(1),rs515915(1),rs507856(1),rs4376051(1),rs9819763(1),rs7613249(1),rs80021942(1),rs475336(1),rs693627(1),rs536964(1),rs498051(1),rs7644833(1),rs524462(1),rs528355(1),rs554752(1),rs9820572(1),rs9861996(1),rs9824940(1),rs514683(1),rs574215(1),rs487000(1),rs482314(1),rs479750(1),rs530669(1),rs528742(1),rs525965(1),rs518205(1),rs491775(1),rs572525(1),rs490737(1),rs573462(1),rs489939(1),rs493275(1),rs516157(1),rs488002(1),rs485315(1),rs7650155(1),rs9832859(1),rs9290094(1),rs528970(1),rs514816(1),rs541222(1),rs541280(1),rs541447(1),rs545932(1),rs308689(1),rs547631(1),rs177821(1),rs186302(1),rs308690(1),rs186303(1),rs172624(1),rs308691(1),rs308692(1),rs308693(1),rs308694(1),rs308695(1),rs308696(1),rs308698(1),rs308699(1),rs6779522(1),rs551016(1),rs518024(1),rs502153(1),rs6768184(1),rs192812(1),rs308705(1),rs308704(1),rs308703(1),rs308702(1),rs308701(1),rs308688(1),rs693859(1),rs1370088(1),rs17491851(1),rs1370087(1),rs1865880(1),rs2196535(1),rs1436742(1),rs1436738(1),rs73020598(1),rs2118095(1),rs116741547(1),rs2404828(1),rs12636315(1),rs11717351(1),rs2046942(1),rs11926881(1),rs9834399(1)	RP11-774I5.1
3	1	rs7647398	180733150	1.17e-11	326	15	6	31	0	274	rs34303682(1),rs7640601(1),rs13078199(1),rs9827630(1),rs35819739(1),rs9869882(1),rs34713409(1),rs9838229(1),rs4488266(1),rs2139551(1),rs10937048(1),rs13066325(1),rs62291374(1),rs4854992(1),rs6786975(1),rs7618914(1),rs6782299(1),rs1879248(1),rs4854994(1),rs1915104(1),rs13067678(1),rs35769354(1),rs12054396(1),rs6443724(1),rs6767560(1),rs12634168(1),rs11710238(1),rs6782100(1),rs1401974(1),rs9870330(1),rs2337743(1),rs2337744(1),rs13322827(1),rs10937050(1),rs7621694(1),rs3866226(1),rs12629579(1),rs1607678(1),rs2037370(1),rs13097891(1),rs875250(1),rs62291394(1),rs34312605(1),rs13074054(1),rs7630922(1),rs6802529(1),rs28653173(1),rs13096210(1),rs6794213(1),rs34076708(1),rs35788298(1),rs62291398(1),rs35023816(1),rs62291400(1),rs62291401(1),rs62291402(1),rs62291403(1),rs13063712(1),rs34315079(1),rs13098541(1),rs62291405(1),rs62291406(1),rs62291407(1),rs34133935(1),rs35709455(1),rs11715430(1),rs7635754(1),rs13085612(1),rs13086336(1),rs62291410(1),rs7652884(1),rs71312197(1),rs34796896(1),rs2090719(1),rs7645677(1),rs62291413(1),rs62291414(1),rs35014965(1),rs4854997(1),rs502414(1),rs4854998(1),rs34312705(1),rs1805562(1),rs34455584(1),rs1805579(1),rs1805584(1),rs1805563(1),rs1805564(1),rs7622390(1),rs1011927(1),rs502618(1),rs11717953(1),rs9859769(1),rs1805567(1),rs16832165(1),rs34161981(1),rs1805569(1),rs1805571(1),rs1805572(1),rs1805589(1),rs28544188(1),rs35080573(1),rs536127(1),rs13093137(1),rs13097727(1),rs10490806(1),rs756391(1),rs1805573(1),rs1805574(1),rs524005(1),rs13071004(1),rs13095562(1),rs13083851(1),rs9879060(1),rs12186104(1),rs1805599(1),rs1805576(1),rs1805577(1),rs741503(1),rs479475(1),rs35751112(1),rs1805603(1),rs1805604(1),rs1805605(1),rs35815802(1),rs13076860(1),rs13076861(1),rs1010471(1),rs1805606(1),rs1805626(1),rs62291435(1),rs2601(1),rs1051411(1),rs3026213(1),rs6770368(1),rs6763935(1),rs6776895(1),rs6777005(1),rs62291437(1),rs13073459(1),rs9810292(1),rs4855000(1),rs112417788(1),rs4289345(1),rs9755301(1),rs4855001(1),rs4855002(1),rs4855003(1),rs4855004(1),rs7644289(1),rs7616419(1),rs35244474(1),rs34713525(1),rs10470517(1),rs61263335(1),rs34456631(1),rs11705702(1),rs71312200(1),rs62289565(1),rs7638244(1),rs62289566(1),rs16832256(1),rs6443732(1),rs11711326(1),rs11715401(1),rs10049181(1),rs34293605(1),rs4855007(1),rs13086883(1),rs11711791(1),rs4855008(1),rs4855009(1),rs1897422(1),rs13089835(1),rs78322663(1),rs80167953(1),rs1897421(1),rs876174(1),rs62289571(1),rs13096176(1),rs13060352(1),rs9852289(1),rs35607144(1),rs35077784(1),rs34095791(1),rs62289575(1),rs112171696(1),rs4855013(1),rs4855014(1),rs6782579(1),rs6807057(1),rs10513778(1),rs9823323(1),rs1001416(1),rs1001417(1),rs13092557(1),rs1805609(1),rs1805610(1),rs1805201(1),rs1805645(1),rs1805646(1),rs1805206(1),rs1805611(1),rs1806190(1),rs34193500(1),rs4854912(1),rs2216427(1),rs6775889(1),rs12638820(1),rs138977875(1),rs13064866(1),rs112011743(1),rs62289594(1),rs62289595(1),rs13062475(1),rs62289596(1),rs34196661(1),rs12635178(1),rs13086467(1),rs13086700(1),rs13086738(1),rs4855015(1),rs3860517(1),rs57671339(1),rs4855017(1),rs1897424(1),rs6803773(1),rs4855018(1),rs9858313(1),rs34331582(1),rs9870874(1),rs11710991(1),rs2006786(1),rs11708192(1),rs35212830(1),rs35032109(1),rs918253(1),rs9859557(1),rs2543163(1),rs6801189(1),rs9853264(1),rs12634129(1),rs4855019(1),rs62289605(1),rs4456860(1),rs13072578(1),rs13075474(1),rs11713600(1),rs12637938(1),rs13077245(1),rs13077643(1),rs4854913(1),rs13100379(1),rs62289619(1),rs6784620(1),rs62289620(1),rs11708198(1),rs12635535(1),rs2718777(1),rs13065466(1),rs13065310(1),rs13071279(1),rs13071836(1),rs13072358(1),rs13100468(1),rs3109468(1),rs13063640(1),rs62289625(1),rs4855022(1),rs12629507(1),rs12629509(1),rs12152501(1),rs74881698(1),rs2718788(1),rs2013483(1),rs57296786(1),rs2001603(1),rs34196490(1),rs2567643(1),rs3109469(1),rs74896883(1),rs12696490(1),rs34387717(1),rs3109470(1),rs3097712(1),rs2567665(1),rs13070997(1),rs11716918(1),rs10804885(1),rs2718792(1),rs13090638(1),rs2718786(1),rs35678296(1),rs6443738(1),rs6443739(1),rs12632136(1),rs13092432(1),rs7619173(1),rs7617548(1),rs12633981(1),rs62289651(1),rs1878874(1),rs35589824(1),rs111814399(1),rs35746395(1)	SOX2-OT
3	1	rs6762456	181220879	3.94e-10	138	20	7	19	9	83	rs3109467(1),rs7651261(1),rs9820085(1),rs55672338(1),rs34502481(1),rs1518933(1),rs9838464(1),rs9835585(1),rs56315204(1),rs6803582(1),rs58571780(1),rs58908054(1),rs9833280(1),rs6782970(1),rs13322538(1),rs9815642(1),rs10470351(1),rs9858369(1),rs9863697(1),rs112296912(1),rs12632938(1),rs12632946(1),rs6799604(1),rs9820216(1),rs62291670(1),rs733422(1),rs4854914(1),rs112294254(1),rs4855026(1),rs9816542(1),rs17537703(1),rs6779538(1),rs6783697(1),rs17610058(1),rs1871355(1),rs55966277(1),rs9852290(1),rs9817069(1),rs9839993(1),rs7653096(1),rs7623096(1),rs9823391(1),rs9816989(1),rs9855292(1),rs12635338(1),rs1351235(1),rs2127238(1),rs9840583(1),rs9821501(1),rs9821426(1),rs9841616(1),rs17610407(1),rs4855028(1),rs1979407(1),rs1979408(1),rs1479164(1),rs9872001(1),rs9862690(1),rs9872994(1),rs7627267(1),rs62291695(1),rs13326904(1),rs7374899(1),rs28673348(1),rs7373337(1),rs7372592(1),rs984032(1),rs9846262(1),rs9828917(1),rs35242340(1),rs62291697(1),rs17538643(1),rs13061117(1),rs55688640(1),rs11711948(1),rs111428484(1),rs7611361(1),rs9835927(1),rs11920810(1),rs56123417(1),rs1479176(1),rs62291700(1),rs2199718(1),rs12485391(1),rs4855030(1),rs59668317(1),rs1479175(1),rs12631415(1),rs4859120(1),rs1817425(1),rs1817424(1),rs9880954(1),rs16832533(1),rs4855031(1),rs766100(1),rs1842153(1),rs2127239(1),rs2338740(1),rs7622215(1),rs6800615(1),rs1600295(1),rs10937059(1),rs9290720(1),rs11916545(1),rs1479172(1),rs7631021(1),rs6788782(1),rs6789182(1),rs55793231(1),rs1842152(1),rs10937060(1)	SOX2-OT
4	1	rs35734242	706700	4.96e-08	204	18	59	29	74	24	rs6837180(1),rs73219293(1),rs55948606(1),rs56011263(1),rs4690186(1),rs4690292(1),rs4690187(1),rs4690188(1),rs11734460(1),rs11940788(1),rs4690293(1),rs73221103(1),rs77823119(1),rs28743077(1),rs34910327(1),rs12504026(1),rs12374317(1),rs11248035(1),rs12374324(1),rs11248036(1),rs12510790(1),rs112926042(1),rs4690294(1),rs4690295(1),rs7438761(1),rs73221121(1),rs4317149(1),rs11735280(1),rs73221124(1),rs13142139(1),rs73221129(1),rs4690189(1),rs11723111(1),rs10004172(1),rs13133410(1),rs11248037(1),rs747504(1),rs4234853(1),rs12505220(1),rs12502944(1),rs55990625(1),rs12643640(1),rs4690301(1),rs4690191(1),rs4690192(1),rs73221200(1),rs9332466(1),rs6845891(1),rs17164964(1),rs1531584(1),rs899389(1),rs4690193(1),rs2335171(1),rs6599374(1),rs6823876(1),rs4690281(1),rs4690282(1),rs2242233(1),rs4690307(1),rs899391(1),rs899393(1),rs4690310(1),rs6810428(1),rs4690194(1),rs1026740(1),rs11729987(1),rs7377314(1),rs11248040(1),rs7682244(1),rs3733358(1),rs1052595(1),rs11735877(1),rs4690313(1),rs11734005(1),rs3775143(1),rs2306251(1),rs10902759(1),rs11725571(1),rs11723514(1),rs4690314(1),rs57170954(1),rs11722977(1),rs62294151(1),rs4690315(1),rs11730181(1),rs11724278(1),rs113752796(1),rs73207757(1),rs17165034(1),rs60018246(1),rs28685840(1),rs7688925(1),rs6832751(1),rs10155282(1),rs7377207(1),rs58352100(1),rs936551(1),rs11248047(1),rs6599384(1),rs11734954(1),rs11721731(1),rs9998888(1),rs11933159(1),rs7656533(1),rs7665945(1),rs7665967(1),rs4690316(1),rs4690318(1),rs4690319(1),rs4690320(1),rs10471247(1),rs10471248(1),rs11724697(1),rs11725777(1),rs28416002(1),rs6843201(1),rs1078139(1),rs2878442(1),rs2127168(1),rs11724390(1),rs4690322(1),rs11730726(1),rs6843423(1),rs11942387(1),rs11248049(1),rs10028259(1),rs3822026(1)	PCGF3
4	1	rs215412	23423586	1.35e-09	268	40	24	87	12	105	rs9993305(1),rs7665094(1),rs8180354(1),rs4420966(1),rs6823217(1),rs7677347(1),rs7699848(1),rs7658635(1),rs10938934(1),rs4697376(1),rs10049539(1),rs10049540(1),rs4697377(1),rs4697031(1),rs6823187(1),rs6823531(1),rs6829312(1),rs17485(1),rs7672322(1),rs7672351(1),rs7678820(1),rs4519787(1),rs4484282(1),rs4593115(1),rs4389559(1),rs5027575(1),rs4697378(1),rs4697379(1),rs4697380(1),rs4697381(1),rs4697382(1),rs10805244(1),rs10805245(1),rs10938938(1),rs4697383(1),rs984715(1),rs2175068(1),rs1317994(1),rs1396668(1),rs1396667(1),rs4697387(1),rs1509244(1),rs1396665(1),rs1912031(1),rs4235305(1),rs13126710(1),rs4697388(1),rs1509245(1),rs1588310(1),rs6448201(1),rs1396669(1),rs13150030(1),rs34939008(1),rs2940776(1),rs2940775(1),rs10938942(1),rs9992458(1),rs17624524(1),rs6834404(1),rs13133780(1),rs1912030(1),rs35630189(1),rs13102324(1),rs10938943(1),rs13104816(1),rs7661915(1),rs35917887(1),rs1509242(1),rs67932668(1),rs35888581(1),rs1509241(1),rs35355506(1),rs1509240(1),rs4697033(1),rs215489(1),rs970780(1),rs11722009(1),rs215485(1),rs215484(1),rs215483(1),rs12501080(1),rs12505190(1),rs1912029(1),rs1876757(1),rs1876756(1),rs12643575(1),rs10938944(1),rs215480(1),rs28556582(1),rs980002(1),rs73250771(1),rs61795305(1),rs13108466(1),rs169998(1),rs215478(1),rs215477(1),rs887470(1),rs7695048(1),rs33997583(1),rs976892(1),rs17539073(1),rs12500410(1),rs1509237(1),rs1509236(1),rs7674770(1),rs215474(1),rs13133046(1),rs56128764(1),rs215473(1),rs13140645(1),rs4697034(1),rs215472(1),rs61795307(1),rs28768473(1),rs6815309(1),rs13113954(1),rs7672063(1),rs215470(1),rs13141744(1),rs215468(1),rs34787495(1),rs4697035(1),rs11728936(1),rs215467(1),rs215466(1),rs215465(1),rs215464(1),rs215463(1),rs215462(1),rs215461(1),rs215460(1),rs215459(1),rs215458(1),rs215457(1),rs35618667(1),rs11731233(1),rs169997(1),rs1355148(1),rs215426(1),rs215425(1),rs35176124(1),rs2875215(1),rs2875216(1),rs13105782(1),rs215424(1),rs61795311(1),rs10488999(1),rs2159518(1),rs2036715(1),rs61795312(1),rs17539638(1),rs10938946(1),rs172553(1),rs2036714(1),rs215419(1),rs13144501(1),rs215418(1),rs73250780(1),rs215417(1),rs215416(1),rs215414(1),rs215413(1),rs215411(1),rs215410(1),rs215409(1),rs215407(1),rs215406(1),rs215405(1),rs215404(1),rs215403(1),rs11734453(1),rs12648151(1),rs215401(1),rs215455(1),rs215453(1),rs1605813(1),rs215452(1),rs215451(1),rs10488998(1),rs737990(1),rs12646182(1),rs215448(1),rs215447(1),rs1509252(1),rs215444(1),rs17540376(1),rs215441(1),rs7665401(1),rs13110224(1),rs17613288(1),rs73097082(1),rs34017810(1),rs77675442(1),rs11724385(1),rs139148787(1),rs11737626(1),rs79188896(1),rs74791938(1),rs79070116(1),rs77037669(1),rs77192993(1),rs12498626(1),rs11935529(1),rs79599549(1)	RFPL4AP3
4	1	rs13107325	103188709	3.62e-19	125	5	7	26	9	78	rs17249398(1),rs17249745(1),rs12511373(1),rs13105682(1),rs17199964(1),rs72686716(1),rs13119516(1),rs13125328(1),rs13126505(1),rs13121488(1),rs13109404(1),rs34205595(1),rs13127398(1),rs13113094(1),rs1813006(1),rs13101632(1),rs35860392(1),rs6855246(1),rs10031823(1),rs1506505(1),rs151422(1),rs151421(1),rs7667281(1),rs978998(1),rs151415(1),rs151412(1),rs151411(1),rs151410(1),rs151407(1),rs35225200(1),rs35518360(1),rs604362(1),rs35166705(1),rs458870(1),rs460624(1),rs465164(1),rs680310(1),rs651547(1),rs13150344(1),rs659812(1),rs659763(1),rs621412(1),rs657985(1),rs170871(1),rs151390(1),rs151401(1),rs151404(1),rs151405(1),rs151406(1),rs233832(1),rs13135092(1),rs233830(1),rs233829(1),rs233828(1),rs10014145(1),rs233827(1),rs63519(1),rs233825(1),rs233823(1),rs233822(1),rs233821(1),rs233817(1),rs448195(1),rs431451(1),rs233816(1),rs233815(1),rs233813(1),rs233812(1),rs233811(1),rs233810(1),rs233809(1),rs233808(1),rs233807(1),rs233806(1),rs233805(1),rs233804(1),rs173048(1),rs440702(1),rs396902(1),rs170869(1),rs13105581(1),rs13118152(1),rs13152048(1),rs34333163(1),rs13114461(1),rs13114738(1),rs13115792(1),rs13135688(1),rs13143234(1),rs13109272(1),rs146029584(1),rs4394001(1),rs13137839(1),rs71621626(1),rs13119968(1),rs12510679(1),rs13132193(1),rs6846971(1),rs7655375(1),rs13140033(1),rs4698854(1),rs13116385(1),rs13129951(1),rs1585605(1),rs1585606(1),rs1585607(1),rs7685474(1),rs7685305(1),rs13107511(1),rs34316881(1),rs230489(1),rs2926005(1),rs71597136(1)	SLC39A8
4	1	rs61405217	170322312	2.81e-08	524	144	64	56	52	208	rs12512610(1),rs7653924(1),rs7683893(1),rs7689303(1),rs13112591(1),rs6829166(1),rs12513268(1),rs62334209(1),rs7662593(1),rs7678842(1),rs1507170(1),rs7340905(1),rs13147779(1),rs1395660(1),rs992939(1),rs4692566(1),rs13149233(1),rs7376433(1),rs6841955(1),rs6840742(1),rs6823933(1),rs10009605(1),rs10866334(1),rs10009904(1),rs17544836(1),rs4692705(1),rs10013658(1),rs2174750(1),rs11733675(1),rs2174751(1),rs1112821(1),rs2135775(1),rs12509428(1),rs10780083(1),rs2331550(1),rs56801410(1),rs11132799(1),rs62334211(1),rs10025955(1),rs4692706(1),rs10024420(1),rs2135777(1),rs55827943(1),rs12507033(1),rs9996504(1),rs9996619(1),rs1117961(1),rs11723712(1),rs6829407(1),rs4692567(1),rs4692707(1),rs6553424(1),rs4692708(1),rs4692709(1),rs13115031(1),rs55909907(1),rs13121601(1),rs13128807(1),rs4692710(1),rs4692711(1),rs6813751(1),rs4692568(1),rs4692712(1),rs10017932(1),rs13114654(1),rs4484258(1),rs10027891(1),rs4624625(1),rs148070488(1),rs146413400(1),rs77685516(1),rs4692713(1),rs12502013(1),rs12643651(1),rs6845991(1),rs4692714(1),rs4692715(1),rs66793825(1),rs6812122(1),rs6837214(1),rs28690334(1),rs4572835(1),rs4235023(1),rs4417927(1),rs4692717(1),rs4383583(1),rs10019795(1),rs10866336(1),rs12506659(1),rs11736115(1),rs13142592(1),rs4579080(1),rs6553429(1),rs4443239(1),rs4535301(1),rs13151266(1),rs13150073(1),rs13106653(1),rs4380483(1),rs13115156(1),rs62333102(1),rs13122191(1),rs61557923(1),rs4263354(1),rs13134831(1),rs4692718(1),rs6840471(1),rs56262339(1),rs4692719(1),rs34616566(1),rs4449378(1),rs12507017(1),rs6839248(1),rs6553433(1),rs6845753(1),rs4692720(1),rs62333139(1),rs34219150(1),rs4331740(1),rs4336184(1),rs6849776(1),rs12641082(1),rs6553434(1),rs11132803(1),rs12642846(1),rs12648554(1),rs10023550(1),rs13152305(1),rs10866338(1),rs61273788(1),rs12331043(1),rs57346805(1),rs56719270(1),rs4349564(1),rs4295224(1),rs4377554(1),rs4276251(1),rs4605612(1),rs12500131(1),rs9991161(1),rs62333145(1),rs4544675(1),rs56303376(1),rs13110378(1),rs7672874(1),rs13212(1),rs1129694(1),rs13131146(1),rs34871174(1),rs7687276(1),rs7694502(1),rs7654031(1),rs4478142(1),rs4423835(1),rs9995713(1),rs6827421(1),rs6835759(1),rs61379910(1),rs10011783(1),rs10084904(1),rs62334470(1),rs12500692(1),rs6831487(1),rs4580620(1),rs4426736(1),rs4435705(1),rs4591555(1),rs4557226(1),rs6819063(1),rs4283620(1),rs72691053(1),rs13151656(1),rs13139925(1),rs62334472(1),rs7667282(1),rs7694656(1),rs7699930(1),rs7671446(1),rs4353861(1),rs11735900(1),rs12650246(1),rs7693149(1),rs10866340(1),rs12647126(1),rs11132805(1),rs11732280(1),rs6553439(1),rs9968532(1),rs6857243(1),rs12650025(1),rs11733461(1),rs7674548(1),rs11936564(1),rs6553440(1),rs28570980(1),rs13435313(1),rs72691094(1),rs62334480(1),rs12331199(1),rs33933790(1),rs66509122(1),rs28865705(1),rs6553441(1),rs35460653(1),rs13119871(1),rs11722114(1),rs34587213(1),rs148033222(1),rs62334503(1),rs4296648(1),rs7687728(1),rs72692926(1),rs12504510(1),rs35867013(1),rs11943094(1),rs10032225(1),rs10520156(1),rs13327970(1),rs7692349(1),rs55724275(1),rs4342158(1),rs35301337(1),rs4235024(1),rs11725757(1),rs4619853(1),rs10016485(1),rs12507019(1),rs7687585(1),rs4692570(1),rs12499239(1),rs7688739(1),rs12498978(1),rs112174133(1),rs7682025(1),rs28535010(1),rs11132810(1),rs7696555(1),rs28505874(1),rs6553446(1),rs3797040(1),rs4692571(1),rs13152741(1),rs10021041(1),rs7696352(1),rs4434205(1),rs11937417(1),rs13435226(1),rs28670063(1),rs4692735(1),rs34838831(1),rs10023330(1),rs11736294(1),rs28722107(1),rs4692574(1),rs13120831(1),rs6828910(1),rs10002133(1),rs7434295(1),rs13136720(1),rs62334533(1),rs13145908(1),rs13108826(1),rs10866341(1),rs56948468(1),rs6857404(1),rs6839362(1),rs7687043(1),rs17627811(1),rs11933931(1),rs62333164(1),rs34755939(1),rs35582249(1),rs35280277(1),rs35899341(1),rs62333170(1),rs13124022(1),rs2331719(1),rs12511877(1),rs62333171(1),rs34436258(1),rs34607126(1),rs34693969(1),rs115477840(1),rs144395233(1),rs13150107(1),rs181990952(1),rs35078786(1),rs13102795(1),rs33965812(1),rs2013478(1),rs4692740(1),rs34245020(1),rs2270863(1),rs6823311(1),rs6852201(1),rs35136788(1),rs72696626(1),rs35951896(1),rs62346181(1),rs10520163(1),rs1566522(1),rs9996636(1),rs35695165(1),rs13103267(1),rs72696649(1),rs62346184(1),rs58157393(1),rs2062611(1),rs13115372(1),rs72696657(1),rs6842802(1),rs7438(1),rs4420942(1),rs72696665(1),rs13111508(1),rs13141011(1)	NEK1
4	1	rs12498839	176731401	5.78e-10	59	25	1	0	0	33	rs6849661(1),rs1027407(1),rs78640136(1),rs28376387(1),rs7673823(1),rs7675587(1),rs28457258(1),rs11945986(1),rs10033966(1),rs12503697(1),rs12498955(1),rs9312586(1),rs78438550(1),rs976706(1),rs11934468(1),rs13147695(1),rs13128700(1),rs7676791(1),rs10520313(1),rs2877903(1),rs17062106(1),rs2132338(1),rs2132339(1),rs2132340(1),rs28446624(1),rs6838421(1),rs7679990(1),rs115556281(1),rs6846507(1),rs75072551(1),rs13137352(1),rs12504803(1),rs11736069(1)	GPM6A
4	1	rs2333321	176859992	9.43e-11	131	13	7	6	26	79	rs17062199(1),rs2877907(1),rs78319998(1),rs77206020(1),rs141934198(1),rs72704507(1),rs17662170(1),rs9686024(1),rs6818081(1),rs72704531(1),rs13102520(1),rs2877908(1),rs2333326(1),rs17611770(1),rs72704544(1),rs62334820(1),rs4690419(1),rs4690421(1),rs1106568(1),rs2333323(1),rs143839357(1),rs12500012(1),rs62334821(1),rs11133120(1),rs6846161(1),rs2333324(1),rs2333325(1),rs41533650(1),rs62340585(1),rs4690647(1),rs34080115(1),rs35639760(1),rs6844913(1),rs6845325(1),rs7688623(1),rs62340589(1),rs7661904(1),rs62340590(1),rs7667331(1),rs7688681(1),rs36087033(1),rs1905832(1),rs62340604(1),rs62340606(1),rs62340607(1),rs7681853(1),rs62340608(1),rs11935765(1),rs62340609(1),rs7675676(1),rs55944017(1),rs7677621(1),rs6553899(1),rs1471797(1),rs62340611(1),rs6811277(1),rs13138530(1),rs62340612(1),rs34540823(1),rs7691154(1),rs901114(1),rs1078838(1),rs1078837(1),rs34399390(1),rs34360780(1),rs4690653(1),rs62340614(1),rs4690422(1),rs62340615(1),rs13111443(1),rs13129726(1),rs4536875(1),rs997779(1),rs998297(1),rs62340616(1),rs62340618(1),rs13127146(1),rs13127568(1),rs34987806(1),rs62340637(1),rs1021226(1),rs56288639(1),rs12650745(1),rs35592090(1),rs6553901(1),rs2333388(1),rs11728627(1),rs11133122(1),rs17612423(1),rs34107438(1),rs62340641(1),rs61083878(1),rs13111629(1),rs12499459(1),rs6823563(1),rs11723689(1),rs35848158(1),rs6829012(1),rs6858730(1),rs4690423(1),rs12500840(1),rs12642629(1),rs11737803(1),rs17062431(1),rs17669562(1),rs6553903(1),rs2011563(1),rs973732(1),rs2877923(1),rs2062389(1),rs6553904(1)	GPM6A
5	1	rs10035564	45252500	4.34e-12	1491	119	402	25	99	846	rs10053452(1),rs12652273(1),rs6872069(1),rs4463188(1),rs4479849(1),rs12516900(1),rs36068815(1),rs4321755(1),rs4492118(1),rs6890556(1),rs66996829(1),rs4613718(1),rs7735881(1),rs10805685(1),rs10805686(1),rs10941677(1),rs4415084(1),rs7701466(1),rs7720551(1),rs6874055(1),rs6863598(1),rs181516187(1),rs58144701(1),rs6871484(1),rs4419600(1),rs13155752(1),rs56248730(1),rs6884702(1),rs12187196(1),rs60707950(1),rs12522626(1),rs4571480(1),rs10447145(1),rs13185555(1),rs6451770(1),rs12515012(1),rs1898701(1),rs13176502(1),rs2165009(1),rs13156930(1),rs920328(1),rs1821936(1),rs1371027(1),rs10462079(1),rs714130(1),rs2013513(1),rs920329(1),rs13179137(1),rs2218081(1),rs34762678(1),rs10941679(1),rs2165010(1),rs1438825(1),rs6861560(1),rs16901937(1),rs2218080(1),rs11747159(1),rs2330572(1),rs994793(1),rs1438827(1),rs11949847(1),rs7712949(1),rs13154781(1),rs11746980(1),rs7711697(1),rs67274820(1),rs16901963(1),rs16901964(1),rs16901965(1),rs6859157(1),rs6451772(1),rs7710952(1),rs7710978(1),rs11750119(1),rs6875933(1),rs2118764(1),rs1821934(1),rs72754296(1),rs7736952(1),rs2877172(1),rs13185174(1),rs6451774(1),rs727305(1),rs2330619(1),rs727303(1),rs727304(1),rs13177711(1),rs1438820(1),rs1438819(1),rs12652026(1),rs10462080(1),rs10462081(1),rs10462082(1),rs6896417(1),rs13183209(1),rs6872254(1),rs969679(1),rs7717459(1),rs13159598(1),rs10462083(1),rs3761648(1),rs3761649(1),rs3761650(1),rs1866406(1),rs13174122(1),rs11746506(1),rs12188871(1),rs11741772(1),rs7716571(1),rs7720787(1),rs9637796(1),rs9637783(1),rs1061310(1),rs2165008(1),rs4457089(1),rs13189120(1),rs930395(1),rs930394(1),rs7711136(1),rs7730841(1),rs10512865(1),rs17342514(1),rs12656984(1),rs7703059(1),rs6867533(1),rs6868232(1),rs12513749(1),rs12518851(1),rs1048758(1),rs13155698(1),rs13160259(1),rs10038562(1),rs6896350(1),rs1371025(1),rs72756222(1),rs10064434(1),rs10064437(1),rs10072259(1),rs4596389(1),rs6451775(1),rs7380559(1),rs16901989(1),rs2330620(1),rs2083243(1),rs7449277(1),rs729599(1),rs16901990(1),rs10072025(1),rs1371024(1),rs987394(1),rs1371023(1),rs7715731(1),rs1371022(1),rs7708213(1),rs7726586(1),rs4440370(1),rs17343002(1),rs4492119(1),rs4605791(1),rs4604199(1),rs4566804(1),rs930396(1),rs7703497(1),rs6451778(1),rs13362132(1),rs1438821(1),rs1837286(1),rs1438822(1),rs6451781(1),rs4373287(1),rs6871052(1),rs6893319(1),rs10053247(1),rs10057521(1),rs10065638(1),rs11958451(1),rs6894324(1),rs4395640(1),rs10070037(1),rs4518409(1),rs9292913(1),rs9292914(1),rs9292915(1),rs10059086(1),rs11951760(1),rs4329028(1),rs7716600(1),rs62366821(1),rs4412123(1),rs4866783(1),rs4866920(1),rs7705343(1),rs10040488(1),rs11948636(1),rs13157608(1),rs10069220(1),rs13187933(1),rs13168400(1),rs74918844(1),rs11948387(1),rs4642377(1),rs6868779(1),rs10045264(1),rs13356086(1),rs10070928(1),rs4391175(1),rs10044321(1),rs7718354(1),rs6883465(1),rs34115673(1),rs10035358(1),rs13154729(1),rs4591754(1),rs7356604(1),rs7734331(1),rs57300972(1),rs4129642(1),rs10060878(1),rs9790879(1),rs9790896(1),rs9791059(1),rs4457088(1),rs4866784(1),rs72757831(1),rs10462084(1),rs10039173(1),rs9791056(1),rs9791164(1),rs11957920(1),rs10070339(1),rs10060645(1),rs13179835(1),rs6880275(1),rs6870136(1),rs6881563(1),rs34501299(1),rs7702731(1),rs7703618(1),rs6895062(1),rs6874167(1),rs10077814(1),rs4866921(1),rs6451783(1),rs7707315(1),rs6871820(1),rs4298259(1),rs7736092(1),rs10941687(1),rs6451784(1),rs7728431(1),rs7708506(1),rs7708686(1),rs7708705(1),rs10042455(1),rs10039866(1),rs10043344(1),rs10038554(1),rs10044096(1),rs10041518(1),rs13153556(1),rs12109710(1),rs10063172(1),rs10473376(1),rs10473377(1),rs10057341(1),rs10073945(1),rs4866922(1),rs34325259(1),rs12517690(1),rs6875287(1),rs11958808(1),rs3935086(1),rs3935213(1),rs4627995(1),rs4326150(1),rs61584374(1),rs73752421(1),rs4460145(1),rs6869488(1),rs72757850(1),rs10941690(1),rs72757853(1),rs6879309(1),rs6880469(1),rs72759912(1),rs6866995(1),rs2067980(1),rs4296810(1),rs112102893(1),rs10462085(1),rs111778497(1),rs6869697(1),rs6889445(1),rs72759917(1),rs62369865(1),rs4590186(1),rs11742346(1),rs7709661(1),rs12517629(1),rs62369866(1),rs7707668(1),rs6894974(1),rs4533894(1),rs59468706(1),rs4371761(1),rs34692501(1),rs116806673(1),rs76631775(1),rs7731099(1),rs7701679(1),rs78273393(1),rs12522398(1),rs4502832(1),rs11948186(1),rs73752426(1),rs62369894(1),rs12054976(1),rs62369895(1),rs62369896(1),rs73752432(1),rs4485937(1),rs62369897(1),rs3860741(1),rs4389695(1),rs62369898(1),rs13183434(1),rs62369900(1),rs12521639(1),rs62369901(1),rs62369902(1),rs12514910(1),rs12520150(1),rs10434610(1),rs10941691(1),rs4634357(1),rs10051592(1),rs62369904(1),rs6885307(1),rs62369905(1),rs67996578(1),rs10805692(1),rs10941692(1),rs62369906(1),rs62369907(1),rs62369908(1),rs12153053(1),rs12153189(1),rs62369912(1),rs62369913(1),rs145678215(1),rs4267876(1),rs12055286(1),rs12523398(1),rs12520813(1),rs56699889(1),rs62369916(1),rs10941693(1),rs6859397(1),rs62369918(1),rs78835966(1),rs12520698(1),rs12520151(1),rs12522803(1),rs12522822(1),rs6893494(1),rs12522305(1),rs62371360(1),rs62371361(1),rs62367461(1),rs13172124(1),rs6898476(1),rs12520430(1),rs62367464(1),rs62367465(1),rs6876773(1),rs62367466(1),rs12516998(1),rs12519474(1),rs112411343(1),rs62367467(1),rs12523157(1),rs7711446(1),rs7711528(1),rs36000907(1),rs4357042(1),rs62367468(1),rs4533895(1),rs4308490(1),rs62367469(1),rs4492120(1),rs4566805(1),rs4493682(1),rs75856200(1),rs71616284(1),rs62367470(1),rs12515820(1),rs12523359(1),rs13176182(1),rs12514414(1),rs6890289(1),rs7734497(1),rs62367471(1),rs10941694(1),rs12516488(1),rs1472584(1),rs7711444(1),rs62367473(1),rs2877195(1),rs62367474(1),rs6881773(1),rs12523231(1),rs12513513(1),rs12655990(1),rs1392970(1),rs80017032(1),rs75089238(1),rs62367475(1),rs1909937(1),rs11954598(1),rs111280793(1),rs7703487(1),rs12515179(1),rs12521953(1),rs62367515(1),rs62367516(1),rs12517546(1),rs12514615(1),rs16902068(1),rs12522524(1),rs12522910(1),rs6864149(1),rs13180087(1),rs4866929(1),rs79174895(1),rs6451793(1),rs62367520(1),rs62367522(1),rs13183247(1),rs58713827(1),rs16902083(1),rs981782(1),rs16902086(1),rs9790873(1),rs6864928(1),rs9292918(1),rs6874127(1),rs1392973(1),rs12655983(1),rs7717890(1),rs7735655(1),rs55706118(1),rs6867827(1),rs148415520(1),rs6895055(1),rs9885523(1),rs6888352(1),rs1501361(1),rs10064595(1),rs13168931(1),rs55821517(1),rs994092(1),rs6861150(1),rs1501358(1),rs10060015(1),rs6451795(1),rs28856284(1),rs7709262(1),rs10473384(1),rs2330704(1),rs2330703(1),rs34835217(1),rs10472402(1),rs79566767(1),rs35804423(1),rs6451796(1),rs1501357(1),rs10472403(1),rs1501362(1),rs6451798(1),rs10044408(1),rs7721486(1),rs3923055(1),rs13179496(1),rs12332696(1),rs6874677(1),rs10045420(1),rs78468895(1),rs7446182(1),rs77560597(1),rs4133429(1),rs6414906(1),rs13175193(1),rs13162651(1),rs56908114(1),rs6892290(1),rs6892594(1),rs7723380(1),rs12520124(1),rs34666220(1),rs1564684(1),rs113596267(1),rs6451801(1),rs6860200(1),rs77531390(1),rs6451802(1),rs77673005(1),rs13169726(1),rs147377091(1),rs145009395(1),rs7732970(1),rs2878967(1),rs13354798(1),rs79841044(1),rs74659833(1),rs73101235(1),rs2220083(1),rs7717787(1),rs6871092(1),rs75898866(1),rs7706140(1),rs7727890(1),rs2337412(1),rs75150349(1),rs1483307(1),rs6451804(1),rs80064126(1),rs72762062(1),rs6451807(1),rs10073636(1),rs10043792(1),rs2625494(1),rs1384732(1),rs11741075(1),rs1351720(1),rs1483303(1),rs2049656(1),rs2696018(1),rs2580258(1),rs2005147(1),rs755048(1),rs10069510(1),rs138035012(1),rs113595177(1),rs10805695(1),rs2696013(1),rs2337483(1),rs2589181(1),rs11743392(1),rs6893773(1),rs2247112(1),rs6451810(1),rs2580260(1),rs2589161(1),rs1405918(1),rs2589162(1),rs1527831(1),rs35381866(1),rs6451812(1),rs10036065(1),rs10078625(1),rs13187565(1),rs10473392(1),rs7705696(1),rs4367308(1),rs2879074(1),rs7736561(1),rs2337951(1),rs2337952(1),rs6892627(1),rs7718785(1),rs12110137(1),rs6451814(1),rs141639959(1),rs7706116(1),rs4629609(1),rs4257782(1),rs10044479(1),rs4455566(1),rs1852599(1),rs12654213(1),rs9687260(1),rs9764211(1),rs10041767(1),rs10041772(1),rs7447717(1),rs4388219(1),rs10941703(1),rs10064278(1),rs4455564(1),rs4577699(1),rs7733616(1),rs4276421(1),rs10069793(1),rs10941706(1),rs11748089(1),rs10037766(1),rs10755272(1),rs4866982(1),rs12518135(1),rs6865429(1),rs7730617(1),rs6898646(1),rs6898824(1),rs6878425(1),rs10941710(1),rs6895453(1),rs13175559(1),rs4541666(1),rs4626346(1),rs4331911(1),rs13340341(1),rs28657933(1),rs10039283(1),rs4282323(1),rs4282324(1),rs4283798(1),rs13179818(1),rs55776184(1),rs7703405(1),rs12109205(1),rs6895191(1),rs12109652(1),rs6414908(1),rs6451827(1),rs10052736(1),rs7446649(1),rs4368738(1),rs6451829(1),rs6451830(1),rs10223123(1),rs7705330(1),rs9292929(1),rs7716296(1),rs6882139(1),rs62371967(1),rs34462057(1),rs9637798(1),rs35163964(1),rs6862657(1),rs7444405(1),rs6451831(1),rs7442735(1),rs7445572(1),rs7725171(1),rs4274988(1),rs7725537(1),rs6451834(1),rs35730142(1),rs6451835(1),rs6451836(1),rs56030172(1),rs10056175(1),rs6451838(1),rs6451840(1),rs7443976(1),rs6451842(1),rs7719401(1),rs7724350(1),rs7448901(1),rs7445658(1),rs7445730(1),rs10076636(1),rs7723218(1),rs7727331(1),rs35648163(1),rs6451843(1),rs34501453(1),rs71618219(1),rs10213756(1),rs10213679(1),rs11948152(1),rs4289566(1),rs4502836(1),rs4434390(1),rs7443384(1),rs7443410(1),rs10062508(1),rs4490592(1),rs13356313(1),rs4492125(1),rs79767800(1),rs10043270(1),rs77608414(1),rs11747846(1),rs4473777(1),rs10062325(1),rs34069575(1),rs8188031(1),rs4501347(1),rs62372987(1),rs111810259(1),rs79402747(1),rs4492122(1),rs4371763(1),rs78877037(1),rs10056889(1),rs8188173(1),rs8188180(1),rs28885449(1),rs4426926(1),rs57299032(1),rs13177136(1),rs13176864(1),rs13177665(1),rs7293482(1),rs10070596(1),rs4478331(1),rs34040576(1),rs13360955(1),rs13436599(1),rs10434580(1),rs4569880(1),rs4569881(1),rs4551075(1),rs13362078(1),rs4518411(1),rs13168838(1),rs4428422(1),rs4489075(1),rs4302598(1),rs10052339(1),rs34577818(1),rs74418553(1),rs10043248(1),rs10045812(1),rs59968174(1),rs59057359(1),rs13165481(1),rs13165909(1),rs4499842(1),rs4504391(1),rs10059350(1),rs12654375(1),rs10054419(1),rs4409106(1),rs13359665(1),rs58445656(1),rs8188064(1),rs10039509(1),rs8175432(1),rs4362951(1),rs8188290(1),rs8188051(1),rs4370277(1),rs4484447(1),rs4383730(1),rs4431354(1),rs4389698(1),rs35319830(1),rs8188026(1),rs34812524(1),rs13190242(1),rs13157212(1),rs4426925(1),rs34618959(1),rs4541667(1),rs8188072(1),rs4441886(1),rs10067983(1),rs10060199(1),rs4354052(1),rs4367307(1),rs10079238(1),rs10941722(1),rs12186454(1),rs4421114(1),rs10050829(1),rs10067655(1),rs4492123(1),rs57407363(1),rs4259174(1),rs13354272(1),rs13361118(1),rs4498260(1),rs4455568(1),rs11957047(1),rs10941732(1),rs12657581(1),rs4274990(1),rs4455569(1),rs8188009(1),rs4975885(1),rs10064905(1),rs11949490(1),rs12188518(1),rs12515468(1),rs4263507(1),rs4277924(1),rs12697495(1),rs10059426(1),rs8185144(1),rs4292455(1),rs4533899(1),rs10039961(1),rs111785242(1),rs10066479(1),rs12515804(1),rs12520938(1),rs4975889(1),rs10941740(1),rs28611436(1),rs4601053(1),rs72755668(1),rs10041478(1),rs10042199(1),rs4407637(1),rs7720482(1),rs4357046(1),rs77167824(1),rs13188585(1),rs72755677(1),rs111585446(1),rs12697499(1),rs4975890(1),rs12655230(1),rs7714540(1),rs7714713(1),rs9686580(1),rs6884716(1),rs34186466(1),rs7447232(1),rs112393756(1),rs8185016(1),rs8185209(1),rs8188167(1),rs8188193(1),rs10040808(1),rs12656601(1),rs8185098(1),rs8175395(1),rs13156708(1),rs13157345(1),rs7293302(1),rs13186103(1),rs6451851(1),rs6414909(1),rs7720870(1),rs7713759(1),rs10072945(1),rs13155082(1),rs10038249(1),rs8185226(1),rs8185376(1),rs6451854(1),rs8185217(1),rs11958686(1),rs112219245(1),rs8188245(1),rs13155792(1),rs13173767(1),rs12108841(1),rs11950077(1),rs28798176(1),rs7293335(1),rs8185114(1),rs8185362(1),rs8185363(1),rs8175408(1),rs8188276(1),rs8185101(1),rs8185111(1),rs10078928(1),rs13188002(1),rs13187899(1),rs7293424(1),rs7293421(1),rs10059377(1),rs10053240(1),rs8188231(1),rs8188233(1),rs8188133(1),rs8188258(1),rs8188012(1),rs10076606(1),rs13186251(1),rs10078628(1),rs10065920(1),rs8188292(1),rs7293420(1),rs7293423(1),rs10054896(1),rs10055046(1),rs10063187(1),rs10055176(1),rs8185384(1),rs8175415(1),rs8188010(1),rs62370770(1),rs141175297(1),rs61187820(1),rs8188050(1),rs13188786(1),rs10064792(1),rs10072776(1),rs10941746(1),rs7293337(1),rs8188241(1),rs13168431(1),rs77068171(1),rs7293315(1),rs11960110(1),rs13166566(1),rs13172097(1),rs8185185(1),rs8188054(1),rs10061101(1),rs10064681(1),rs12109835(1),rs13189439(1),rs10056067(1),rs12697543(1),rs8188123(1),rs13180509(1),rs8175437(1),rs8188149(1),rs13436334(1),rs10473416(1),rs4975961(1),rs8185287(1),rs8185100(1),rs58902336(1),rs7293434(1),rs8185055(1),rs8185255(1),rs4975957(1),rs10941759(1),rs10941760(1),rs4975965(1),rs10054134(1),rs8188077(1),rs4975911(1),rs4975972(1),rs8185314(1),rs9717195(1),rs4975977(1),rs8185301(1),rs7293494(1),rs149621186(1),rs8185385(1),rs150699607(1),rs8175383(1),rs8185178(1),rs8185186(1),rs10070024(1),rs10462113(1),rs12153005(1),rs12652297(1),rs13358908(1),rs12652727(1),rs10051501(1),rs61351693(1),rs4975942(1),rs8188255(1),rs12518698(1),rs7293442(1),rs140637026(1),rs28873151(1),rs28847123(1),rs28855077(1),rs8185324(1),rs10053628(1),rs4975947(1),rs12518422(1),rs12522625(1),rs10941823(1),rs8185088(1),rs12652607(1),rs8185366(1),rs10062139(1),rs58729263(1)	HCN1
5	1	rs7701440	60620980	1.12e-14	659	127	49	104	140	239	rs56166952(1),rs62373023(1),rs141296752(1),rs11951503(1),rs1379116(1),rs72755157(1),rs4504343(1),rs56347749(1),rs2198865(1),rs59155887(1),rs17387940(1),rs12517174(1),rs56726435(1),rs11741754(1),rs11955398(1),rs10939858(1),rs12517207(1),rs716344(1),rs7709056(1),rs7720233(1),rs7715147(1),rs10043291(1),rs34724099(1),rs4527549(1),rs1460958(1),rs1444237(1),rs13158665(1),rs1444240(1),rs7726875(1),rs11959142(1),rs6874699(1),rs4353980(1),rs62370914(1),rs10068474(1),rs10062240(1),rs13155641(1),rs1870681(1),rs1870683(1),rs4700391(1),rs10072745(1),rs6449500(1),rs1870015(1),rs12519587(1),rs6872863(1),rs6873181(1),rs6894672(1),rs10057395(1),rs921897(1),rs13158594(1),rs10076679(1),rs10076742(1),rs6890201(1),rs12523070(1),rs6875456(1),rs6894750(1),rs6876335(1),rs6449501(1),rs4235481(1),rs4235482(1),rs57468227(1),rs6449503(1),rs4482855(1),rs4700393(1),rs13183561(1),rs10077663(1),rs57435641(1),rs61160187(1),rs12516658(1),rs4700394(1),rs6893642(1),rs1445293(1),rs71592685(1),rs71592686(1),rs10939871(1),rs72757152(1),rs1807017(1),rs12516248(1),rs17332108(1),rs4700397(1),rs4700399(1),rs34741733(1),rs62372102(1),rs34598791(1),rs11740632(1),rs67555188(1),rs67858932(1),rs62372103(1),rs80191364(1),rs12652878(1),rs17392014(1),rs17332824(1),rs4699965(1),rs4647171(1),rs4647167(1),rs4647150(1),rs9687099(1),rs61101592(1),rs4647137(1),rs4647132(1),rs7726671(1),rs1021005(1),rs2120956(1),rs2120957(1),rs6884966(1),rs4647113(1),rs4647100(1),rs62372133(1),rs62372134(1),rs12655603(1),rs60858663(1),rs976630(1),rs976631(1),rs3797559(1),rs4647066(1),rs1316649(1),rs6449512(1),rs4647052(1),rs34676209(1),rs4647028(1),rs12517310(1),rs7722373(1),rs62370483(1),rs12519810(1),rs12652830(1),rs1382917(1),rs56031340(1),rs34279961(1),rs34155831(1),rs34089429(1),rs62365455(1),rs4700402(1),rs62365459(1),rs72757187(1),rs67490467(1),rs61017995(1),rs77247019(1),rs62367862(1),rs868791(1),rs62367872(1),rs7723901(1),rs55738840(1),rs58646987(1),rs11739952(1),rs2898309(1),rs1471488(1),rs329621(1),rs13184350(1),rs62367879(1),rs4642318(1),rs34784445(1),rs10805374(1),rs62367885(1),rs12655209(1),rs12153228(1),rs17419290(1),rs12516995(1),rs55814394(1),rs158702(1),rs10939879(1),rs158701(1),rs7709522(1),rs7714396(1),rs62367903(1),rs1479645(1),rs34596(1),rs4700404(1),rs726824(1),rs28436304(1),rs72759206(1),rs12518404(1),rs888799(1),rs34642(1),rs1983484(1),rs72759210(1),rs56025209(1),rs2049579(1),rs72759215(1),rs248686(1),rs17444495(1),rs12653132(1),rs1526896(1),rs56284222(1),rs4700407(1),rs2059064(1),rs6893752(1),rs10939881(1),rs10071281(1),rs13187930(1),rs9291706(1),rs12518792(1),rs2080870(1),rs7713481(1),rs7734205(1),rs7737276(1),rs68104763(1),rs1460961(1),rs295571(1),rs1563908(1),rs159372(1),rs159536(1),rs159535(1),rs34608(1),rs34622(1),rs34619(1),rs124899(1),rs34611(1),rs62366190(1),rs159539(1),rs159540(1),rs159542(1),rs159543(1),rs173946(1),rs159544(1),rs159369(1),rs159538(1),rs159368(1),rs159366(1),rs171748(1),rs194369(1),rs256374(1),rs159365(1),rs256373(1),rs256372(1),rs62366191(1),rs150534(1),rs256380(1),rs190947(1),rs177114(1),rs34618(1),rs56219078(1),rs34635(1),rs34634(1),rs581318(1),rs589794(1),rs702565(1),rs159363(1),rs159362(1),rs159361(1),rs34632(1),rs40506(1),rs34631(1),rs34628(1),rs159360(1),rs2055375(1),rs10939886(1),rs34499965(1),rs12513581(1),rs7446842(1),rs7443733(1),rs7444594(1),rs7729358(1),rs4699973(1),rs7712204(1),rs6449522(1),rs77250761(1),rs28634357(1),rs6864095(1),rs6864489(1),rs12521434(1),rs12516321(1),rs62366215(1),rs6868457(1),rs7737448(1),rs7705381(1),rs10062338(1),rs7448844(1),rs13167234(1),rs13187871(1),rs4700415(1),rs4379148(1),rs13355792(1),rs4235485(1),rs12696981(1),rs12696982(1),rs6867417(1),rs6867268(1),rs36198109(1),rs4640746(1),rs34293681(1),rs6449523(1),rs4400074(1),rs4315878(1),rs78871889(1),rs12518152(1),rs12523278(1),rs35310874(1),rs9291718(1),rs10461467(1),rs10434526(1),rs10065444(1),rs10471510(1),rs13180612(1),rs6885499(1),rs6864367(1),rs10041973(1),rs4699974(1),rs4699975(1),rs34599609(1),rs4129437(1),rs7444792(1),rs4352559(1),rs6867278(1),rs6889338(1),rs4546329(1),rs13171223(1),rs6449525(1),rs77350889(1),rs13182603(1),rs11743133(1),rs6449526(1),rs6860599(1),rs13154663(1),rs13154581(1),rs6449527(1),rs4391122(1),rs4544785(1),rs10939897(1),rs4513641(1),rs4409043(1),rs4583848(1),rs13164720(1),rs76063289(1),rs4235486(1),rs4421060(1),rs7704636(1),rs13174916(1),rs13162866(1),rs6870349(1),rs11747144(1),rs11960587(1),rs13156118(1),rs6881622(1),rs10939898(1),rs4132385(1),rs6890684(1),rs34599407(1),rs34027100(1),rs34323293(1),rs4700418(1),rs5027472(1),rs11954859(1),rs4276369(1),rs75429795(1),rs111274143(1),rs4484384(1),rs112006942(1),rs6449528(1),rs4604142(1),rs6449529(1),rs10939900(1),rs7724551(1),rs56035042(1),rs55819324(1),rs11750589(1),rs13188327(1),rs10061522(1),rs13181015(1),rs13169711(1),rs13170135(1),rs7446236(1),rs7700289(1),rs13168165(1),rs6881765(1),rs34739794(1),rs56407297(1),rs6449530(1),rs4392578(1),rs35704054(1),rs12189001(1),rs11738493(1),rs13162358(1),rs4490539(1),rs13158675(1),rs62368660(1),rs6877610(1),rs62368661(1),rs6858882(1),rs6860608(1),rs35262187(1),rs74852363(1),rs72761442(1),rs10939901(1),rs11743218(1),rs60886975(1),rs12518479(1),rs12520628(1),rs13178686(1),rs6861729(1),rs7727824(1),rs11746741(1),rs78369853(1),rs7734879(1),rs6449531(1),rs10514907(1),rs6449532(1),rs6894675(1),rs12188627(1),rs12187112(1),rs62368664(1),rs6449533(1),rs10939902(1),rs6885005(1),rs7709645(1),rs7714712(1),rs7720894(1),rs11743711(1),rs11950318(1),rs13171757(1),rs7719676(1),rs12522647(1),rs10041978(1),rs1445979(1),rs1348716(1),rs62368667(1),rs7722810(1),rs13162694(1),rs2218526(1),rs10939903(1),rs13185783(1),rs6881799(1),rs1986252(1),rs12517711(1),rs13157657(1),rs1477355(1),rs6449535(1),rs6882136(1),rs11954430(1),rs6895046(1),rs13166934(1),rs13171497(1),rs13172080(1),rs7717082(1),rs13170262(1),rs13160801(1),rs7714457(1),rs7719647(1),rs1374043(1),rs13163970(1),rs11747564(1),rs55838118(1),rs7443602(1),rs7732234(1),rs13157831(1),rs1363892(1),rs13186194(1),rs6873712(1),rs6874264(1),rs6874266(1),rs6878927(1),rs1816091(1),rs1445981(1),rs10223052(1),rs13156100(1),rs2053693(1),rs13159018(1),rs6865624(1),rs1445976(1),rs2053694(1),rs10939905(1),rs11742658(1),rs2034239(1),rs74533307(1),rs11952146(1),rs6890351(1),rs13179091(1),rs13179617(1),rs13185068(1),rs13188685(1),rs13172084(1),rs6879809(1),rs13159166(1),rs16892251(1),rs1045352(1),rs2276987(1),rs17424296(1),rs57840635(1),rs6898746(1),rs12188685(1),rs12188710(1),rs10059353(1),rs6890611(1),rs2084131(1),rs1445978(1)	ZSWIM6
5	1	rs16867571	88743219	1.55e-09	86	11	5	22	10	38	rs76994193(1),rs6414948(1),rs6860971(1),rs6880467(1),rs918418(1),rs16867539(1),rs16867545(1),rs6891494(1),rs7718507(1),rs2042341(1),rs58661106(1),rs17508283(1),rs2161203(1),rs771505(1),rs72775522(1),rs4244203(1),rs1645535(1),rs1644021(1),rs2432179(1),rs247557(1),rs193689(1),rs247559(1),rs247560(1),rs247554(1),rs173531(1),rs32886(1),rs32887(1),rs32888(1),rs10454909(1),rs247555(1),rs247556(1),rs2432178(1),rs2031004(1),rs383242(1),rs454345(1),rs9293515(1),rs2365376(1),rs2011074(1),rs2011071(1),rs62378245(1),rs7701188(1),rs66580221(1),rs6891794(1),rs1820170(1),rs16867576(1),rs6892330(1),rs2365377(1),rs1358555(1),rs1528589(1),rs4916751(1),rs10045921(1),rs10071234(1),rs10056443(1),rs7445369(1),rs6879209(1),rs6862568(1),rs10057507(1),rs13176213(1),rs1852723(1),rs1852724(1),rs12109844(1),rs12109397(1),rs1406322(1),rs4020094(1),rs10066156(1),rs10070532(1),rs10070590(1),rs11743085(1),rs115325222(1),rs4623183(1)	MEF2C-AS1
5	1	rs331395	91006918	2.11e-08	186	8	82	33	22	41	rs332539(1),rs7719044(1),rs6452961(1),rs4426949(1),rs17641623(1),rs7703346(1),rs7703640(1),rs9885387(1),rs1605141(1),rs2197045(1),rs72771599(1),rs2202508(1),rs12188554(1),rs2202509(1),rs1827818(1),rs76340239(1),rs4355554(1),rs10071476(1),rs7703155(1),rs10051652(1),rs12186681(1),rs72771601(1),rs2962380(1),rs1976519(1),rs16869903(1),rs2089271(1),rs2962379(1),rs1587948(1),rs2962378(1),rs1580949(1),rs148567231(1),rs2939243(1),rs2973840(1),rs74574105(1),rs75763509(1),rs2939242(1),rs7726364(1),rs2657819(1),rs2939261(1),rs2939260(1),rs2939259(1),rs2939258(1),rs2972816(1),rs331397(1),rs2973825(1),rs2914024(1),rs2935250(1),rs2914021(1),rs36016458(1),rs1496449(1),rs76993096(1),rs1496448(1),rs2973826(1),rs56841965(1),rs2935244(1),rs78756031(1),rs2973827(1),rs2973828(1),rs2939246(1),rs2914023(1),rs2935245(1),rs6880791(1),rs2935246(1),rs2973829(1),rs2939253(1),rs2973830(1),rs2939252(1),rs2935248(1),rs2973831(1),rs189799(1),rs2935249(1),rs34282885(1),rs116589404(1),rs16869941(1),rs79121611(1),rs11956576(1),rs16869953(1),rs4916869(1),rs77878909(1),rs6866239(1),rs12518363(1),rs1587211(1),rs71637347(1),rs2202510(1),rs35013513(1),rs35662958(1),rs7445794(1),rs13160409(1),rs12516181(1),rs12514316(1),rs7723347(1),rs12521300(1),rs35229120(1),rs6881283(1),rs34363797(1),rs10079532(1)	PCBP2P3
5	1	rs1901512	101723875	2.85e-09	739	266	2	23	30	418	rs13182851(1),rs899044(1),rs2126654(1),rs11242354(1),rs13154412(1),rs1026664(1),rs1020922(1),rs6880814(1),rs72660736(1),rs6894257(1),rs9686632(1),rs28761231(1),rs12656866(1),rs1030234(1),rs71586336(1),rs261113(1),rs261110(1),rs443710(1),rs411423(1),rs407046(1),rs410674(1),rs425765(1),rs438928(1),rs433400(1),rs432161(1),rs397655(1),rs1030237(1),rs404598(1),rs438617(1),rs420900(1),rs416332(1),rs261103(1),rs174414(1),rs386464(1),rs2113092(1),rs3114667(1),rs3114666(1),rs3096214(1),rs3114665(1),rs1593077(1),rs3096194(1),rs35941780(1),rs3096197(1),rs2113090(1),rs2263376(1),rs2600834(1),rs2600833(1),rs2600831(1),rs2600830(1),rs2548725(1),rs2600826(1),rs1098806(1),rs2548724(1),rs2600825(1),rs841934(1),rs841933(1),rs841932(1),rs709369(1),rs709370(1),rs709371(1),rs709372(1),rs841931(1),rs841930(1),rs841929(1),rs2548726(1),rs841928(1),rs841927(1),rs841926(1),rs841925(1),rs841924(1),rs841923(1),rs841922(1),rs841921(1),rs3114661(1),rs3114660(1),rs3114659(1),rs7710414(1),rs2004550(1),rs2004551(1),rs896544(1),rs896545(1),rs10479191(1),rs62372171(1),rs56881277(1),rs6882313(1),rs6895407(1),rs6881331(1),rs10057529(1),rs10073052(1),rs10057599(1),rs7701832(1),rs62372208(1),rs62372209(1),rs62372210(1),rs62372211(1),rs2895806(1),rs4343814(1),rs2010590(1),rs1982418(1),rs6878190(1),rs7712690(1),rs1452059(1),rs10069466(1),rs7734926(1),rs71586338(1),rs6893520(1),rs10051525(1),rs1597768(1),rs10051684(1),rs11958091(1),rs9327836(1),rs10051544(1),rs7724496(1),rs1971210(1),rs10053625(1),rs6859811(1),rs6860381(1),rs6596459(1),rs1901517(1),rs1901518(1),rs62372237(1),rs78368500(1),rs76146936(1),rs7737963(1),rs12655961(1),rs12654151(1),rs1597767(1),rs1584717(1),rs7722680(1),rs7702418(1),rs28532891(1),rs7721548(1),rs6884162(1),rs62372300(1),rs1452060(1),rs7714927(1),rs1823694(1),rs4703224(1),rs2400800(1),rs1078338(1),rs1869104(1),rs1869103(1),rs6887402(1),rs1376904(1),rs1376903(1),rs4114686(1),rs1839925(1),rs1584716(1),rs10079075(1),rs6869607(1),rs1823693(1),rs6873243(1),rs6873363(1),rs6873373(1),rs6873384(1),rs1901511(1),rs1901510(1),rs1839923(1),rs7700587(1),rs7341124(1),rs7341146(1),rs78033496(1),rs6596470(1),rs60356894(1),rs55703459(1),rs11957808(1),rs2198246(1),rs6880815(1),rs6886744(1),rs6867264(1),rs62369274(1),rs9327841(1),rs9327843(1),rs9327844(1),rs9327845(1),rs7724943(1),rs78857908(1),rs7718122(1),rs9327848(1),rs6862270(1),rs6861350(1),rs6861382(1),rs6887766(1),rs10075318(1),rs1597765(1),rs1597766(1),rs7734467(1),rs7714004(1),rs11948335(1),rs10038972(1),rs10035525(1),rs10036441(1),rs10054149(1),rs10055753(1),rs62369302(1),rs2123136(1),rs2123135(1),rs9285943(1),rs7712152(1),rs6596480(1),rs6863041(1),rs6877722(1),rs62369303(1),rs62369304(1),rs58644688(1),rs57415604(1),rs7715217(1),rs7733501(1),rs7733695(1),rs10041806(1),rs75119073(1),rs9327850(1),rs12055218(1),rs9327851(1),rs62369307(1),rs10069193(1),rs10063988(1),rs6891936(1),rs6873738(1),rs1580038(1),rs62369308(1),rs10058722(1),rs10041725(1),rs6890130(1),rs11746723(1),rs4703014(1),rs6873305(1),rs1376905(1),rs55668441(1),rs7728630(1),rs7733253(1),rs10062613(1),rs6874093(1),rs6895200(1),rs6874612(1),rs1452065(1),rs1452064(1),rs1452062(1),rs1452061(1),rs1545488(1),rs1562960(1),rs1545487(1),rs1545486(1),rs7737204(1),rs7719316(1),rs9285946(1),rs7721084(1),rs6596482(1),rs2084826(1),rs62369341(1),rs7731256(1),rs62369342(1),rs4703225(1),rs4703226(1),rs10067645(1),rs62369343(1),rs10057126(1),rs1901522(1),rs1376898(1),rs1376897(1),rs2060834(1),rs2060833(1),rs10061427(1),rs1901521(1),rs1376896(1),rs10065821(1),rs9986226(1),rs974132(1),rs974133(1),rs10060468(1),rs6596484(1),rs62369345(1),rs6596485(1),rs10065054(1),rs10072785(1),rs12658397(1),rs10479215(1),rs10479216(1),rs10053573(1),rs1839926(1),rs1597770(1),rs1470794(1),rs1901520(1),rs1542296(1),rs896546(1),rs6596486(1),rs6596487(1),rs2167586(1),rs56358831(1),rs6878326(1),rs6860720(1),rs6596488(1),rs6871070(1),rs4639187(1),rs4640764(1),rs4413509(1),rs7734988(1),rs2400742(1),rs7736579(1),rs7726174(1),rs10074939(1),rs9765316(1),rs7731845(1),rs62370975(1),rs10055023(1),rs4703227(1),rs4703228(1),rs4703229(1),rs10074324(1),rs1584713(1),rs6596490(1),rs10037939(1),rs62370977(1),rs6877762(1),rs6862876(1),rs6862894(1),rs10038801(1),rs6867496(1),rs2123133(1),rs2123134(1),rs6596492(1),rs1376894(1),rs1376913(1),rs1376912(1),rs1376911(1),rs1376910(1),rs2400795(1),rs2400796(1),rs6596493(1),rs6881112(1),rs6885800(1),rs6871966(1),rs6872341(1),rs17273466(1),rs6596495(1),rs2167584(1),rs6892350(1),rs11950639(1),rs1376909(1),rs1376908(1),rs10463979(1),rs10463980(1),rs1376906(1),rs1376907(1),rs7724920(1),rs7734060(1),rs6596496(1),rs6895795(1),rs4386713(1),rs2400797(1),rs10044030(1),rs10223273(1),rs1901509(1),rs1597773(1),rs7712282(1),rs1117556(1),rs13353915(1),rs6893391(1),rs6893723(1),rs1117130(1),rs10463981(1),rs1452056(1),rs2400798(1),rs2400799(1),rs2895830(1),rs1452057(1),rs2060836(1),rs2060837(1),rs4085107(1),rs10434748(1),rs10434749(1),rs10036226(1),rs11746217(1),rs62371010(1),rs10046076(1),rs10044208(1),rs10080207(1),rs58080162(1),rs6868299(1),rs2400802(1),rs56218837(1),rs7732942(1),rs10055704(1),rs2134454(1),rs1597771(1),rs4703230(1),rs4703231(1),rs7716398(1),rs7737248(1),rs138143373(1),rs111908893(1),rs1948807(1),rs1948806(1),rs7356705(1),rs10038809(1),rs9327860(1),rs7711687(1),rs7731310(1),rs6596498(1),rs1118008(1),rs55912935(1),rs4703232(1),rs7356647(1),rs62371032(1),rs62371033(1),rs10041507(1),rs10041525(1),rs10515326(1),rs17333350(1),rs6884141(1),rs6866255(1),rs1875634(1),rs981988(1),rs35177830(1),rs62371034(1),rs11242469(1),rs11242471(1),rs13190449(1),rs6869014(1),rs10063454(1),rs953280(1),rs6596501(1),rs6871899(1),rs1502844(1),rs10463983(1),rs6891766(1),rs1502851(1),rs9327862(1),rs35506458(1),rs6872759(1),rs11242473(1),rs1875632(1),rs1502839(1),rs3105231(1),rs3114586(1),rs3105474(1),rs1605078(1),rs3105463(1),rs1394819(1),rs12188915(1),rs13188378(1),rs1027662(1),rs1027663(1),rs1394821(1),rs1394822(1),rs2134452(1),rs3105479(1),rs3105476(1),rs1505418(1),rs1505419(1),rs3114600(1),rs1156920(1),rs1160116(1),rs982094(1),rs1155978(1),rs997999(1),rs1505415(1),rs1857803(1),rs3114606(1),rs3105467(1),rs964518(1),rs3114608(1),rs11747243(1),rs1913500(1),rs35625959(1),rs1913499(1),rs1354621(1),rs12514861(1),rs75254393(1),rs78943353(1),rs75215994(1)	SLCO6A1
5	1	rs10117	137892170	2.3e-09	164	5	5	11	19	124	rs74458490(1),rs10055995(1),rs757647(1),rs4835678(1),rs4835679(1),rs7703010(1),rs17171818(1),rs12514133(1),rs7725416(1),rs7726234(1),rs12514669(1),rs7737080(1),rs7737081(1),rs10040792(1),rs740077(1),rs3815212(1),rs17171820(1),rs2286057(1),rs7734755(1),rs11334(1),rs12659034(1),rs982085(1),rs4835796(1),rs3798153(1),rs1046576(1),rs4835681(1),rs4835682(1),rs6864847(1),rs10071273(1),rs6885818(1),rs17703995(1),rs740076(1),rs6874506(1),rs11745881(1),rs1548587(1),rs7729723(1),rs62382363(1),rs7735367(1),rs113566341(1),rs111549735(1),rs6897407(1),rs3813321(1),rs11743810(1),rs11748288(1),rs11741807(1),rs13185520(1),rs6895528(1),rs3910201(1),rs6596433(1),rs6596434(1),rs13167336(1),rs11750575(1),rs11750582(1),rs11242426(1),rs6890204(1),rs10075580(1),rs6870458(1),rs11242428(1),rs11242429(1),rs6887341(1),rs11242430(1),rs10793824(1),rs6885225(1),rs6596435(1),rs6596436(1),rs11741961(1),rs219277(1),rs219278(1),rs11745596(1),rs219279(1),rs11749167(1),rs219284(1),rs11746175(1),rs219287(1),rs11750854(1),rs11956240(1),rs13164092(1),rs55985421(1),rs2242599(1),rs7714751(1),rs10077407(1),rs154067(1),rs3849046(1),rs13155345(1),rs13169274(1),rs154072(1),rs154073(1),rs13165802(1),rs7713333(1),rs154075(1),rs154076(1),rs72805822(1),rs9327813(1),rs34629616(1),rs4835687(1),rs462783(1),rs12658925(1),rs13187637(1),rs154069(1),rs2268439(1),rs188731(1),rs181919(1),rs187653(1),rs11740501(1),rs13160755(1),rs255999(1),rs256002(1),rs256006(1),rs2304057(1),rs256007(1),rs256017(1),rs7711958(1),rs1042665(1),rs256014(1),rs256013(1),rs6596438(1),rs6874487(1),rs409273(1),rs4835689(1),rs10070909(1),rs7378744(1),rs11957778(1),rs9968657(1),rs13185992(1),rs68128065(1),rs57958956(1),rs62382412(1),rs11738995(1),rs11953219(1),rs4835690(1),rs2043273(1),rs17207604(1),rs11959184(1),rs10793825(1),rs28587037(1),rs12654036(1),rs12654060(1),rs11242435(1),rs1811371(1),rs11242436(1),rs10900855(1),rs4835691(1),rs11745065(1),rs11745933(1),rs11747974(1),rs28377921(1),rs34858014(1),rs13159624(1),rs10041640(1),rs4835692(1),rs11746692(1),rs13165665(1),rs891953(1),rs4835693(1)	HSPA9
5	1	rs9687282	139065988	3.17e-08	152	55	23	16	22	36	rs113408838(1),rs6421150(1),rs34743558(1),rs112269266(1),rs261538(1),rs261537(1),rs261535(1),rs75037374(1),rs261530(1),rs13160670(1),rs72790986(1),rs112512235(1),rs71587295(1),rs356428(1),rs112754032(1),rs35416989(1),rs4912729(1),rs10447226(1),rs28421137(1),rs4377752(1),rs7730885(1),rs6867299(1),rs10040658(1),rs356454(1),rs356453(1),rs183072(1),rs356452(1),rs627817(1),rs650446(1),rs356450(1),rs80178217(1),rs601728(1),rs601336(1),rs601324(1),rs673632(1),rs600848(1),rs599946(1),rs589153(1),rs585101(1),rs682164(1),rs34530707(1),rs3822742(1),rs6580200(1),rs2336880(1),rs34510678(1),rs35123781(1),rs13436896(1),rs13179952(1),rs4912755(1),rs4912756(1),rs904612(1),rs356433(1),rs13154510(1),rs10067965(1),rs7703195(1),rs356432(1),rs356429(1),rs7728485(1),rs356443(1),rs13174863(1),rs7728095(1),rs356484(1),rs356486(1),rs2012027(1),rs2133561(1),rs165194(1),rs187804(1),rs165196(1),rs165197(1),rs260731(1),rs10057666(1),rs165198(1),rs165199(1),rs356488(1)	CTB-35F21.1
5	1	rs72802868	152235215	6.14e-12	1186	191	73	443	59	420	rs72806351(1),rs72806361(1),rs72806363(1),rs72806364(1),rs146078418(1),rs72806368(1),rs80091187(1),rs723427(1),rs1363419(1),rs17446143(1),rs72806373(1),rs1363418(1),rs2881985(1),rs55826009(1),rs17543421(1),rs72806376(1),rs72806378(1),rs72806379(1),rs72806384(1),rs72806385(1),rs72806389(1),rs56019388(1),rs72806396(1),rs1035401(1),rs2112538(1),rs72806400(1),rs17113105(1),rs72806402(1),rs2348648(1),rs17543712(1),rs72808303(1),rs72808307(1),rs766895(1),rs114133296(1),rs72808310(1),rs17447016(1),rs114626875(1),rs55920366(1),rs72808320(1),rs72808322(1),rs72808324(1),rs72808326(1),rs114309942(1),rs1592896(1),rs72808328(1),rs72808330(1),rs991637(1),rs991635(1),rs115672114(1),rs145571675(1),rs56261934(1),rs55693068(1),rs1363413(1),rs72808338(1),rs55917590(1),rs55726523(1),rs55689355(1),rs17544525(1),rs56091570(1),rs957211(1),rs10515658(1),rs72808345(1),rs2348421(1),rs2348422(1),rs56035552(1),rs888878(1),rs888877(1),rs72808347(1),rs111302028(1),rs72808348(1),rs56245652(1),rs111899413(1),rs141463741(1),rs149568676(1),rs56125782(1),rs56382127(1),rs55761989(1),rs72791404(1),rs72791406(1),rs72791407(1),rs72791408(1),rs72791409(1),rs72791410(1),rs72791411(1),rs55715312(1),rs10515660(1),rs10515661(1),rs72791413(1),rs72791415(1),rs1156932(1),rs1156933(1),rs2348425(1),rs1319549(1),rs4392608(1),rs2348426(1),rs79071151(1),rs1541651(1),rs1541652(1),rs1541653(1),rs1422356(1),rs72791419(1),rs10515662(1),rs982418(1),rs1363420(1),rs1363421(1),rs10515663(1),rs72791420(1),rs72791421(1),rs72791422(1),rs72791423(1),rs72791424(1),rs72791425(1),rs55911705(1),rs56074869(1),rs982714(1),rs982715(1),rs982716(1),rs4958303(1),rs4958531(1),rs4958532(1),rs1895245(1),rs1422357(1),rs17545297(1),rs3792907(1),rs17545332(1),rs17545367(1),rs17448276(1),rs72791429(1),rs3828684(1),rs72791432(1),rs72791434(1),rs72791435(1),rs17448379(1),rs17448407(1),rs4958534(1),rs17545590(1),rs4958535(1),rs3763130(1),rs17448511(1),rs111939424(1),rs113309975(1),rs17545665(1),rs72791441(1),rs72791442(1),rs10476784(1),rs72791443(1),rs716257(1),rs958955(1),rs1363423(1),rs716256(1),rs41290593(1),rs72791445(1),rs10515664(1),rs72791446(1),rs72791447(1),rs72791449(1),rs4958304(1),rs72791451(1),rs72791452(1),rs10515665(1),rs72791454(1),rs17448739(1),rs72791456(1),rs17545881(1),rs10515667(1),rs72791458(1),rs4958536(1),rs4958537(1),rs72791461(1),rs72791463(1),rs72791464(1),rs112977446(1),rs116813055(1),rs55687380(1),rs17448815(1),rs72791468(1),rs72791470(1),rs1422371(1),rs72791475(1),rs72791477(1),rs56171615(1),rs112729802(1),rs17546111(1),rs17546132(1),rs10515668(1),rs72791481(1),rs1946224(1),rs72791485(1),rs17546335(1),rs17546405(1),rs72791486(1),rs72791488(1),rs1946225(1),rs72791490(1),rs72791492(1),rs72791494(1),rs72791495(1),rs55893124(1),rs4958541(1),rs72791498(1),rs72791499(1),rs2080929(1),rs2080930(1),rs4958543(1),rs113559777(1),rs2194084(1),rs72793405(1),rs72793406(1),rs72793407(1),rs72793408(1),rs10515670(1),rs72793410(1),rs72793411(1),rs72793413(1),rs72793414(1),rs72793415(1),rs76572344(1),rs72793416(1),rs72793417(1),rs72793420(1),rs55951926(1),rs72793427(1),rs72793429(1),rs72793431(1),rs72793433(1),rs56035517(1),rs72793437(1),rs72793438(1),rs72793439(1),rs72793442(1),rs72793443(1),rs72793444(1),rs72793447(1),rs72793449(1),rs56211663(1),rs55724355(1),rs72793455(1),rs4958305(1),rs4958306(1),rs4958544(1),rs75950068(1),rs72793460(1),rs72793462(1),rs72793463(1),rs10515671(1),rs72793466(1),rs72793468(1),rs72793469(1),rs60121312(1),rs59365202(1),rs13361745(1),rs55696776(1),rs56275648(1),rs55846431(1),rs10072743(1),rs10065026(1),rs4958546(1),rs4958547(1),rs4958548(1),rs4958307(1),rs72793472(1),rs10069107(1),rs7356769(1),rs1422340(1),rs1422341(1),rs1422342(1),rs72793476(1),rs888879(1),rs731117(1),rs1363407(1),rs1363408(1),rs1363409(1),rs6886963(1),rs10213914(1),rs72793480(1),rs72793481(1),rs28374977(1),rs17548153(1),rs28639501(1),rs72793485(1),rs28495602(1),rs72793487(1),rs72793488(1),rs1422343(1),rs1422344(1),rs6884899(1),rs6864518(1),rs6864702(1),rs56392306(1),rs1019476(1),rs3864272(1),rs10037486(1),rs10078881(1),rs4958549(1),rs10038929(1),rs149260949(1),rs144767835(1),rs10055105(1),rs144613492(1),rs111567154(1),rs1035396(1),rs28655323(1),rs28548215(1),rs13356461(1),rs10039253(1),rs17548209(1),rs72793497(1),rs4958311(1),rs4958312(1),rs4958313(1),rs4958314(1),rs4493664(1),rs74662610(1),rs61637365(1),rs55874732(1),rs10071155(1),rs61291139(1),rs56399799(1),rs10515672(1),rs55909942(1),rs1035398(1),rs17451282(1),rs17451303(1),rs17113291(1),rs56165873(1),rs55954611(1),rs72795315(1),rs55677109(1),rs111898793(1),rs72795319(1),rs72795320(1),rs2909950(1),rs72795325(1),rs2348645(1),rs17451455(1),rs4958550(1),rs56050684(1),rs55696164(1),rs2961740(1),rs4958551(1),rs4075629(1),rs4361504(1),rs4613693(1),rs56097272(1),rs17548854(1),rs17451810(1),rs13436634(1),rs4958553(1),rs4958554(1),rs4958555(1),rs72795336(1),rs35513945(1),rs72795339(1),rs72795340(1),rs12659160(1),rs34299746(1),rs4246030(1),rs72795344(1),rs4342320(1),rs72795349(1),rs72795350(1),rs72795351(1),rs72795352(1),rs17549307(1),rs56346646(1),rs56028813(1),rs55802718(1),rs2964249(1),rs2964248(1),rs2961745(1),rs17549488(1),rs72795364(1),rs2961741(1),rs10036750(1),rs10045463(1),rs2964243(1),rs2964240(1),rs72795371(1),rs4262091(1),rs10067084(1),rs2964237(1),rs7711928(1),rs73284889(1),rs60835300(1),rs6876403(1),rs6876723(1),rs4958560(1),rs2964231(1),rs4958561(1),rs72795376(1),rs2961765(1),rs2961766(1),rs72795379(1),rs2964230(1),rs2961756(1),rs12188564(1),rs4478308(1),rs3923209(1),rs10155517(1),rs17452991(1),rs2961760(1),rs4580766(1),rs2964223(1),rs4958316(1),rs4958317(1),rs4958318(1),rs72795389(1),rs17550343(1),rs6869968(1),rs11956179(1),rs6871986(1),rs57358310(1),rs72795394(1),rs17453481(1),rs112564513(1),rs6868331(1),rs6890103(1),rs35124713(1),rs55648940(1),rs7701534(1),rs112223343(1),rs72797203(1),rs113759615(1),rs11951715(1),rs113031421(1),rs4304072(1),rs4537047(1),rs55869831(1),rs72797211(1),rs72797213(1),rs11953465(1),rs72797215(1),rs10046082(1),rs72797217(1),rs4958319(1),rs4360032(1),rs4557395(1),rs4612055(1),rs4958320(1),rs4958562(1),rs61070048(1),rs60230149(1),rs60025184(1),rs58475180(1),rs12188263(1),rs150724965(1),rs4309960(1),rs4473761(1),rs12188715(1),rs10476785(1),rs17453740(1),rs17453775(1),rs17453880(1),rs17113485(1),rs4958563(1),rs11948856(1),rs72797233(1),rs6897983(1),rs72797237(1),rs72797241(1),rs72797243(1),rs59126622(1),rs12522538(1),rs11167584(1),rs4958564(1),rs4958565(1),rs13359939(1),rs13361438(1),rs4487479(1),rs55648729(1),rs60862272(1),rs4246033(1),rs72797251(1),rs11956651(1),rs67979431(1),rs72797254(1),rs9324734(1),rs6884556(1),rs10515675(1),rs10515676(1),rs4958566(1),rs6871699(1),rs17454420(1),rs6895969(1),rs4958567(1),rs4958568(1),rs4958569(1),rs4406125(1),rs72797262(1),rs4398624(1),rs4610448(1),rs4958321(1),rs4958322(1),rs2961750(1),rs4958323(1),rs4958570(1),rs4958324(1),rs10056328(1),rs6579952(1),rs4391148(1),rs6863717(1),rs6885111(1),rs6885419(1),rs6869129(1),rs56014830(1),rs6869035(1),rs7730088(1),rs4618416(1),rs11167585(1),rs12518097(1),rs4958571(1),rs4958572(1),rs6886482(1),rs72797284(1),rs6868043(1),rs7731459(1),rs12515178(1),rs10037655(1),rs10041396(1),rs10041415(1),rs7725525(1),rs7707955(1),rs10039266(1),rs72797296(1),rs4318765(1),rs4385197(1),rs7715495(1),rs7733573(1),rs28842566(1),rs28749810(1),rs72799105(1),rs10071370(1),rs6859908(1),rs6860209(1),rs4958325(1),rs72799107(1),rs12517065(1),rs12517092(1),rs12522261(1),rs12522239(1),rs62398709(1),rs72799113(1),rs17565365(1),rs4301224(1),rs17565470(1),rs17565505(1),rs4473762(1),rs17455800(1),rs17565693(1),rs113356263(1),rs112237043(1),rs6579956(1),rs17565727(1),rs3890802(1),rs17565839(1),rs56047721(1),rs72799126(1),rs17566118(1),rs17566146(1),rs113470159(1),rs4958573(1),rs4958574(1),rs72799138(1),rs55737372(1),rs4574531(1),rs11167589(1),rs4364377(1),rs72799142(1),rs72799143(1),rs10066200(1),rs7713595(1),rs72799148(1),rs6579959(1),rs72799150(1),rs72799151(1),rs72799153(1),rs11746937(1),rs72799157(1),rs4958328(1),rs4323223(1),rs113655983(1),rs72799160(1),rs72799161(1),rs6879032(1),rs4473763(1),rs4544812(1),rs10059308(1),rs10043921(1),rs10059266(1),rs4478309(1),rs72799163(1),rs72799164(1),rs72799165(1),rs146938195(1),rs4958577(1),rs7702336(1),rs56208248(1),rs55752615(1),rs55752608(1),rs11739795(1),rs72799168(1),rs113598885(1),rs10060947(1),rs4302573(1),rs72799172(1),rs11167595(1),rs72799173(1),rs4587070(1),rs56286804(1),rs11949473(1),rs55916564(1),rs6579966(1),rs72799176(1),rs11167596(1),rs11167597(1),rs72799178(1),rs7735312(1),rs55826179(1),rs4437360(1),rs55880278(1),rs13079120(1),rs4413522(1),rs72799183(1),rs34137256(1),rs6860413(1),rs6860836(1),rs113897692(1),rs28882707(1),rs111294930(1),rs10070675(1),rs58283812(1),rs72799185(1),rs72799186(1),rs13167622(1),rs11952081(1),rs4958579(1),rs72799188(1),rs72799189(1),rs72799190(1),rs55918828(1),rs55830548(1),rs72799193(1),rs55829928(1),rs148475046(1),rs72799196(1),rs36063192(1),rs72799198(1),rs6877746(1),rs72799200(1),rs72799201(1),rs72799202(1),rs56269251(1),rs72801007(1),rs6866034(1),rs11167599(1),rs7445606(1),rs7356780(1),rs12188079(1),rs10077641(1),rs72801022(1),rs72801026(1),rs67988891(1),rs4246036(1),rs72802841(1),rs11958854(1),rs11956180(1),rs55967446(1),rs6579971(1),rs12517563(1),rs10066607(1),rs12652096(1),rs4498242(1),rs10155618(1),rs10056079(1),rs12188960(1),rs12186623(1),rs72802852(1),rs72802853(1),rs11747599(1),rs72802856(1),rs4623205(1),rs4958583(1),rs4260728(1),rs10080005(1),rs10065286(1),rs10050518(1),rs72802861(1),rs4360090(1),rs7722574(1),rs10039836(1),rs4075508(1),rs7706159(1),rs4437425(1),rs4634406(1),rs12654450(1),rs72802874(1),rs4263546(1),rs6898262(1),rs72802877(1),rs111770575(1),rs113635099(1),rs72802882(1),rs17488630(1),rs2069117(1),rs72802883(1),rs12153328(1),rs12153071(1),rs4958586(1),rs4246037(1),rs72802887(1),rs4958587(1),rs7444191(1),rs4130910(1),rs4130911(1),rs4404733(1),rs55992747(1),rs72802889(1),rs72802890(1),rs72802891(1),rs72802893(1),rs4509081(1),rs12657097(1),rs11746423(1),rs11746399(1),rs11740655(1),rs72804758(1),rs4533947(1),rs4524565(1),rs11742188(1),rs4394168(1),rs113790150(1),rs72804766(1),rs13188558(1),rs12659802(1),rs4145743(1),rs13160798(1),rs10053762(1),rs17113771(1),rs7713322(1),rs9285647(1),rs9324737(1),rs7702551(1),rs11167603(1),rs11167604(1),rs4310018(1),rs10056647(1),rs13187261(1),rs4958592(1),rs4262150(1),rs4262151(1),rs4463219(1),rs4285285(1),rs4478368(1),rs55660904(1),rs147465171(1),rs139581696(1),rs149205384(1),rs112611903(1),rs4958594(1),rs113568682(1),rs4246039(1),rs3924315(1),rs3924314(1),rs72804775(1),rs56313315(1),rs72804778(1),rs7736377(1),rs12659715(1),rs4501386(1),rs17489682(1),rs11746770(1),rs72804781(1),rs12652844(1),rs113844564(1),rs72804786(1),rs72804789(1),rs10515678(1),rs7379700(1),rs10037537(1),rs4958596(1),rs10041133(1),rs56117655(1),rs72804798(1),rs6579993(1),rs13182323(1),rs72804800(1),rs72804801(1),rs72806703(1),rs111617189(1),rs72806705(1),rs6863497(1),rs4958598(1),rs4958599(1),rs72806708(1),rs72806709(1),rs72806710(1),rs72806711(1),rs72806712(1),rs72806713(1),rs72806714(1),rs7725791(1),rs62400619(1),rs7730082(1),rs17113833(1),rs72806715(1),rs72806775(1),rs72806776(1),rs6864972(1),rs6884140(1),rs55978039(1),rs72806780(1),rs72806782(1),rs72806784(1),rs72806785(1),rs72806788(1),rs72806790(1),rs72806793(1),rs72806795(1),rs113147549(1),rs72806798(1),rs60402008(1),rs17568427(1),rs9968702(1),rs1438934(1),rs34033163(1),rs17490495(1),rs1123202(1),rs1438935(1),rs74688658(1),rs17490523(1),rs17490621(1),rs78455917(1),rs17490669(1),rs4958332(1),rs2349021(1),rs17491087(1),rs1438942(1),rs73284204(1),rs2349023(1),rs2118789(1),rs115860779(1),rs79536628(1),rs79398071(1),rs73284207(1),rs79032943(1),rs79191575(1),rs78735348(1),rs76740663(1),rs77222743(1),rs61153555(1),rs141239786(1),rs77315776(1),rs80244784(1),rs74803865(1),rs77059269(1),rs79149946(1),rs76155311(1),rs4610512(1),rs74294758(1),rs144435953(1),rs146416996(1),rs60221066(1),rs76480317(1),rs73284261(1),rs73284269(1),rs75554210(1),rs73284276(1),rs73284282(1),rs6887416(1),rs4958603(1),rs4958605(1),rs111678204(1),rs76469915(1),rs67942753(1),rs10515680(1),rs79623226(1),rs73284298(1),rs149584745(1),rs78810642(1),rs78933846(1),rs76867950(1),rs17569941(1),rs76702269(1),rs17576481(1),rs77431456(1),rs17492192(1),rs17492248(1),rs74782008(1),rs74682334(1),rs75649428(1),rs80203545(1),rs17576736(1),rs78988440(1),rs6886088(1),rs72808724(1),rs76683033(1),rs77439996(1),rs75819000(1),rs79980907(1),rs79707375(1),rs79694366(1),rs17493016(1),rs17493121(1),rs4958334(1),rs10515682(1),rs4958608(1),rs17493476(1),rs77374972(1),rs76623980(1),rs75528404(1),rs114582032(1),rs74489140(1),rs17578068(1),rs998275(1),rs74208492(1),rs80286074(1),rs75526615(1),rs74376027(1),rs17494099(1),rs17578717(1),rs75188257(1),rs114755463(1)	AC091969.1
5	1	rs2910032	152540354	9.58e-11	335	73	34	20	54	154	rs1438947(1),rs2028278(1),rs13173299(1),rs1438946(1),rs62398816(1),rs2118793(1),rs2196777(1),rs2349027(1),rs34605934(1),rs10044958(1),rs13359871(1),rs71588074(1),rs971050(1),rs10044436(1),rs10044974(1),rs35708928(1),rs753768(1),rs10075961(1),rs10042383(1),rs1422563(1),rs4958610(1),rs4958611(1),rs12518081(1),rs13154170(1),rs7443245(1),rs10070003(1),rs10036998(1),rs11740987(1),rs34244108(1),rs62398834(1),rs12516389(1),rs7705359(1),rs35029802(1),rs34316705(1),rs12517903(1),rs10073138(1),rs10065344(1),rs71588077(1),rs2910031(1),rs10055618(1),rs17579441(1),rs4958616(1),rs80197494(1),rs4958617(1),rs2973144(1),rs1422561(1),rs10477046(1),rs13156645(1),rs13157119(1),rs13157574(1),rs62398837(1),rs56141337(1),rs1363503(1),rs2910036(1),rs34611901(1),rs13176510(1),rs10061698(1),rs10515686(1),rs12518199(1),rs1155180(1),rs10070616(1),rs1582492(1),rs62398852(1),rs10079569(1),rs7717923(1),rs11748398(1),rs12522365(1),rs62398853(1),rs80094630(1),rs62398854(1),rs1870861(1),rs4958623(1),rs4958624(1),rs4958625(1),rs13168691(1),rs12152961(1),rs11743140(1),rs6864273(1),rs71588079(1),rs116069046(1),rs4958627(1),rs10070587(1),rs10077451(1),rs1862318(1),rs13156828(1),rs1030192(1),rs1559112(1),rs4958336(1),rs34165048(1),rs74864822(1),rs71588081(1),rs17503043(1),rs61451966(1),rs2615164(1),rs1422556(1),rs1422555(1),rs1422554(1),rs17503085(1),rs2216625(1),rs2194103(1),rs2194102(1),rs62401274(1),rs9968677(1),rs9968737(1),rs9968739(1),rs9968678(1),rs9968680(1),rs28775574(1),rs2973161(1),rs62401276(1),rs17503275(1),rs1462119(1),rs1462118(1),rs4329070(1),rs4257818(1),rs13168705(1),rs4623206(1),rs62401278(1),rs2045735(1),rs2045734(1),rs56733622(1),rs2927177(1),rs62401280(1),rs62401281(1),rs2615159(1),rs17581550(1),rs17503470(1),rs17581704(1),rs296181(1),rs10069588(1),rs10062550(1),rs55727014(1),rs12171513(1),rs111374317(1),rs56376647(1),rs2447292(1),rs55933127(1),rs55674988(1),rs11167616(1),rs10039295(1),rs4958629(1),rs17503711(1),rs17503738(1),rs296171(1),rs2546333(1),rs1841685(1),rs1363497(1),rs1363498(1),rs62401293(1),rs3112532(1),rs7447368(1),rs727809(1),rs177001(1),rs1381541(1),rs992713(1),rs992714(1),rs3101483(1),rs3112531(1),rs2926290(1),rs2926289(1),rs2061639(1),rs1993772(1),rs3101481(1),rs3112529(1),rs2974111(1),rs2927173(1),rs2964811(1),rs2926285(1),rs1462124(1),rs62401302(1),rs13176930(1),rs1084070(1),rs1084071(1),rs112685341(1),rs7444329(1),rs62401303(1),rs62401304(1),rs13169047(1),rs2560230(1),rs1462111(1),rs2609666(1),rs308269(1),rs308271(1),rs217771(1),rs308272(1),rs2560240(1),rs79202918(1),rs1462115(1),rs4958636(1),rs962514(1),rs2560241(1),rs2560242(1),rs2615177(1),rs2615175(1),rs300329(1),rs1975932(1),rs17583883(1),rs304865(1),rs62399001(1),rs188597(1),rs300330(1),rs214122(1),rs300333(1),rs300336(1),rs149239(1),rs159974(1),rs159760(1),rs159975(1),rs159976(1),rs159969(1),rs159971(1),rs71588087(1),rs12521322(1),rs7722746(1),rs7732145(1),rs11960462(1),rs11957080(1),rs34082276(1),rs71588089(1),rs71588090(1),rs6881458(1),rs71588091(1),rs59590739(1),rs35438870(1),rs13178643(1),rs13185914(1),rs11167632(1),rs11167633(1)	AC091969.1
5	1	rs11740474	153680747	5.36e-09	330	50	7	93	37	143	rs816021(1),rs984078(1),rs7448763(1),rs890798(1),rs10055843(1),rs1366221(1),rs1366220(1),rs58848914(1),rs1585685(1),rs77735758(1),rs35841826(1),rs2081866(1),rs12054772(1),rs2033195(1),rs13180814(1),rs6890277(1),rs815607(1),rs815608(1),rs815609(1),rs815610(1),rs815611(1),rs815612(1),rs815613(1),rs1632065(1),rs815614(1),rs815615(1),rs815616(1),rs815617(1),rs815618(1),rs1834944(1),rs10062124(1),rs10070216(1),rs17536762(1),rs4958359(1),rs4958701(1),rs10074414(1),rs10066722(1),rs10074750(1),rs4958360(1),rs7719786(1),rs1428118(1),rs1428119(1),rs1346482(1),rs1346483(1),rs1863986(1),rs13177936(1),rs7715256(1),rs7719067(1),rs4569924(1),rs1428120(1),rs7708584(1),rs4958702(1),rs4958361(1),rs1366219(1),rs7724430(1),rs11958466(1),rs10044136(1),rs7707628(1),rs7701886(1),rs1428121(1),rs6580054(1),rs2099044(1),rs11167662(1),rs890796(1),rs12658319(1),rs11167663(1),rs12653405(1),rs76530294(1),rs10052189(1),rs890795(1),rs2351228(1),rs890794(1),rs10064669(1),rs6580056(1),rs77075605(1),rs34021101(1),rs890793(1),rs75582905(1),rs10515706(1),rs80336253(1),rs4958707(1),rs1465416(1),rs34164492(1),rs4958709(1),rs4958362(1),rs4958710(1),rs4958363(1),rs1002020(1),rs1002021(1),rs4958364(1),rs12653979(1),rs12651766(1),rs12654449(1),rs80016487(1),rs4958712(1),rs11167664(1),rs12656471(1),rs12652277(1),rs12652301(1),rs12656524(1),rs13162739(1),rs13162836(1),rs4958713(1),rs12517532(1),rs2098669(1),rs2081014(1),rs7716370(1),rs13178743(1),rs17537995(1),rs6873324(1),rs4958715(1),rs11167665(1),rs4958716(1),rs4958367(1),rs12516730(1),rs34509057(1),rs13169185(1),rs34780525(1),rs4958717(1),rs12521554(1),rs12522133(1),rs34668934(1),rs13185869(1),rs113740076(1),rs34522725(1),rs2081015(1),rs721868(1),rs721869(1),rs13177431(1),rs34141450(1),rs12519401(1),rs10875583(1),rs58599922(1),rs1422790(1),rs12522623(1),rs6893675(1),rs6865148(1),rs988024(1),rs10477095(1),rs73802964(1),rs73293374(1),rs73293378(1),rs17627296(1),rs2098668(1),rs76969299(1),rs4958718(1),rs4958719(1),rs73802970(1),rs3863197(1),rs73802972(1),rs35186954(1),rs6580066(1),rs7701364(1),rs61382409(1),rs61189725(1),rs520843(1),rs506674(1),rs531293(1),rs490905(1),rs532270(1),rs514699(1),rs534987(1),rs489770(1),rs2443516(1),rs1007763(1),rs2434528(1),rs2434529(1),rs2443517(1),rs2434531(1),rs2443518(1),rs2434532(1),rs2443519(1),rs7733778(1),rs11167666(1),rs2443520(1),rs2443521(1),rs2434534(1),rs2434535(1),rs2443522(1),rs2443523(1),rs2443524(1),rs2443525(1),rs2431685(1),rs693446(1),rs640288(1),rs580013(1),rs73281445(1),rs637505(1),rs625212(1),rs74746650(1),rs528184(1),rs7737215(1),rs475851(1),rs17628118(1),rs12523389(1),rs57192789(1),rs10051799(1),rs7725901(1),rs153431(1),rs17552495(1),rs13167333(1),rs13166973(1),rs3959918(1),rs56964148(1),rs17552639(1),rs6881721(1),rs6882166(1),rs149329(1),rs13155558(1),rs95397(1),rs73805839(1),rs153437(1),rs73281459(1),rs1422783(1),rs11167667(1),rs153441(1),rs73281462(1),rs12523441(1),rs73281463(1),rs80107723(1),rs73281464(1),rs78919325(1),rs60552828(1),rs1833734(1),rs2443526(1),rs73279671(1),rs1422785(1),rs7708102(1),rs1422786(1),rs34530015(1),rs112580449(1),rs6885686(1),rs13180925(1),rs17553077(1),rs58007470(1),rs4958723(1),rs6883228(1),rs672748(1),rs73279685(1),rs729987(1),rs73279687(1),rs73804388(1),rs7718318(1),rs7722581(1),rs17629195(1),rs17115870(1),rs7730110(1),rs7710200(1),rs7710616(1),rs7730945(1),rs61197056(1),rs6580069(1),rs35045500(1),rs6863254(1),rs6864084(1),rs55906136(1),rs13161502(1),rs34552089(1),rs35600579(1),rs35495653(1),rs34331503(1),rs34956975(1),rs34558130(1),rs35227708(1),rs13176051(1),rs73281513(1),rs9324771(1),rs9324772(1),rs6890748(1),rs6890923(1),rs6871683(1),rs6891838(1),rs74661537(1)	GALNT10
6	1	rs4712938	25449269	3.78e-09	189	147	26	7	2	7	rs11752825(1),rs7757294(1),rs7775145(1),rs7762757(1),rs1028885(1),rs9467515(1),rs6900224(1),rs9358857(1),rs9366624(1),rs6918354(1),rs6923082(1),rs9358858(1),rs12525553(1),rs10434845(1),rs7766874(1),rs9348687(1)	LRRC16A
6	1	rs13193685	25815370	8.02e-09	142	96	17	9	1	19	rs9379780(1),rs7767956(1),rs9461209(1),rs2328893(1),rs3799346(1),rs942377(1),rs3799350(1),rs1324082(1),rs9467604(1),rs9461215(1),rs1924469(1),rs9467610(1),rs1951905(1),rs1575534(1),rs942378(1),rs9467614(1),rs9467615(1),rs7753366(1),rs6913879(1),rs9366633(1),rs4712976(1),rs1408271(1),rs1408270(1),rs596774(1),rs504576(1),rs2575174(1),rs537673(1),rs670011(1),rs2071303(1)	SLC17A1
6	1	rs183879	25987441	8.17e-11	266	74	74	62	21	35	rs4419666(1),rs4409177(1),rs9467570(1),rs9467573(1),rs9467574(1),rs11756503(1),rs9467581(1),rs7750846(1),rs9461204(1),rs34067542(1),rs35670731(1),rs9461210(1),rs12207313(1),rs9467591(1),rs10498728(1),rs12207270(1),rs12200838(1),rs1892256(1),rs13194155(1),rs16890999(1),rs12212049(1),rs3799340(1),rs4145221(1),rs1892249(1),rs12209125(1),rs3757130(1),rs11754288(1),rs12201071(1),rs10946798(1),rs3757131(1),rs35720558(1),rs6909187(1),rs13197601(1),rs13197514(1),rs3799344(1),rs9393670(1),rs2762353(1),rs1165215(1),rs1165213(1),rs1165209(1),rs2328895(1),rs2817188(1),rs1177442(1),rs1165199(1),rs1359232(1),rs1165196(1),rs1165195(1),rs1165154(1),rs1165153(1),rs1185567(1),rs1183200(1),rs1165152(1),rs1165151(1),rs1747522(1),rs3799352(1),rs1183201(1),rs1165180(1),rs1165179(1),rs1165178(1),rs765285(1),rs1165177(1),rs1165176(1),rs1185569(1),rs1185568(1),rs1185153(1),rs1184803(1),rs1183202(1),rs1185978(1),rs1165183(1),rs1165182(1),rs1165150(1),rs1165192(1),rs1165190(1),rs942379(1),rs1165185(1),rs603089(1),rs169219(1),rs1436310(1),rs1436309(1),rs9356996(1),rs59306177(1),rs1572982(1),rs6918586(1),rs198858(1),rs198857(1),rs198856(1),rs198854(1),rs198843(1),rs198842(1),rs198841(1),rs198840(1),rs198838(1),rs198837(1),rs198836(1),rs1056314(1),rs13161(1),rs198831(1),rs198830(1),rs71557318(1),rs198829(1),rs198828(1),rs198827(1),rs198826(1),rs198825(1),rs198824(1),rs198822(1),rs198821(1),rs198819(1),rs198817(1),rs198816(1),rs198814(1),rs198813(1),rs198811(1),rs198809(1),rs198807(1),rs198806(1),rs198803(1),rs198800(1)	U91328.21
6	1	rs9393698	26295926	2.71e-11	322	84	115	1	2	120	rs75397441(1),rs1971508(1),rs1800708(1),rs2051543(1),rs2051542(1),rs9379826(1),rs933199(1),rs2282848(1),rs806970(1),rs72834694(1),rs75499503(1),rs9379827(1),rs9358909(1),rs2183947(1),rs72834696(1),rs9366639(1),rs4486004(1),rs2066295(1),rs9379829(1),rs9379830(1),rs9379831(1),rs72834698(1),rs62396185(1),rs7766641(1),rs80279176(1),rs9379832(1),rs1543681(1),rs806977(1),rs4145878(1),rs2179517(1),rs1059486(1),rs806794(1),rs806795(1),rs9379833(1),rs9358912(1),rs806798(1),rs811041(1),rs806789(1),rs10946808(1),rs80292109(1),rs9358913(1),rs3999543(1),rs9358914(1),rs12526215(1),rs12661552(1),rs7769028(1),rs9393690(1),rs61747867(1),rs9393691(1),rs12665035(1),rs9393692(1),rs9379838(1),rs9358915(1),rs9393693(1),rs7761298(1),rs6931391(1),rs9393694(1),rs7771202(1),rs6940237(1),rs9358916(1),rs9358917(1),rs2393592(1),rs2393593(1),rs3999544(1),rs34916901(1),rs56763414(1),rs9358918(1),rs1124999(1),rs1125000(1),rs9358919(1),rs10946810(1),rs7748935(1),rs6916289(1),rs6939589(1),rs9379842(1),rs9379843(1),rs2142703(1),rs4412192(1),rs9379844(1),rs9393696(1),rs9379845(1),rs9358920(1),rs6908328(1),rs6908402(1),rs7746807(1),rs7747133(1),rs9393697(1),rs2893820(1),rs61324092(1),rs1987244(1),rs7450556(1),rs725575(1),rs6456711(1),rs6456712(1),rs1883213(1),rs9357004(1),rs62394764(1),rs61534839(1),rs9366648(1),rs9379846(1),rs12660432(1),rs17608582(1),rs9358924(1),rs9358925(1),rs9358926(1),rs62394768(1),rs62394769(1),rs6918325(1),rs9366649(1),rs9358927(1),rs6930616(1),rs9348708(1),rs9366650(1),rs989134(1),rs989133(1),rs9366651(1),rs9357005(1),rs7755741(1),rs12525187(1),rs4412193(1),rs2893842(1),rs2393649(1),rs2893843(1)	HIST1H4H
6	1	rs12199613	26367218	6.39e-12	582	230	52	7	127	166	rs10946812(1),rs10946813(1),rs6936006(1),rs9467722(1),rs66972160(1),rs9348710(1),rs10946817(1),rs9393709(1),rs3734536(1),rs9688946(1),rs9379860(1),rs2073526(1),rs12214031(1),rs9467737(1),rs2076029(1),rs1614887(1),rs7356988(1),rs12663780(1),rs4712987(1),rs3799379(1),rs1796520(1),rs3208733(1),rs742090(1),rs1796521(1),rs1796522(1),rs4320356(1),rs1741740(1),rs1624440(1),rs9366657(1),rs6907924(1),rs9379874(1),rs3846845(1),rs3846846(1),rs2237236(1),rs9295689(1),rs3734540(1),rs1977198(1),rs7763910(1),rs1407045(1),rs7755997(1),rs12525684(1),rs2145318(1),rs2024970(1),rs3757151(1),rs9467773(1),rs6926629(1),rs6903973(1),rs2255070(1),rs1321479(1),rs2393669(1),rs9461259(1),rs9467774(1),rs3736781(1),rs3736782(1),rs2208331(1),rs9393728(1),rs1056667(1),rs1056668(1),rs9295694(1),rs9467775(1),rs9393729(1),rs140052524(1),rs9358952(1),rs72843802(1),rs9379887(1),rs12207224(1),rs4713006(1),rs1535276(1),rs6924865(1),rs6925703(1),rs6910930(1),rs6910899(1),rs9461267(1),rs35355150(1),rs11754138(1),rs1056347(1),rs9357010(1),rs9295695(1),rs9393731(1),rs11756120(1),rs9393732(1),rs9358954(1),rs28558133(1),rs9467776(1),rs1321480(1),rs10946834(1),rs10946835(1),rs9467777(1),rs9467778(1),rs2393670(1),rs9467779(1),rs1321481(1),rs4713008(1),rs6932865(1),rs6933176(1),rs6913398(1),rs10946837(1),rs9467782(1),rs9467783(1),rs9461270(1),rs1884946(1),rs4871(1),rs4573(1),rs9467784(1),rs9986382(1),rs12526680(1),rs1884947(1),rs6941022(1),rs6922824(1),rs2224380(1),rs9461271(1),rs6930120(1),rs10484442(1),rs9467787(1),rs767471(1),rs7753565(1),rs11752946(1),rs9467790(1),rs6940188(1),rs6940053(1),rs9467791(1),rs10214634(1),rs9295698(1),rs9295699(1),rs6456733(1),rs6456734(1),rs1535277(1),rs1884948(1),rs1884949(1),rs9467796(1),rs9467797(1),rs1078679(1),rs6925783(1),rs6932156(1),rs6909277(1),rs6932350(1),rs6924838(1),rs6925895(1),rs1001687(1),rs1570059(1),rs1570060(1),rs1977201(1),rs6456735(1),rs1321482(1),rs9467798(1),rs1570061(1),rs55930917(1),rs12665431(1),rs12663883(1),rs12663894(1),rs6913877(1),rs6913462(1),rs6918506(1),rs6918360(1),rs6918854(1),rs9467799(1),rs9467800(1),rs10223789(1),rs10223792(1),rs9461272(1),rs9467802(1),rs9467804(1),rs9467805(1),rs9461273(1),rs9461275(1),rs13207371(1),rs6925087(1),rs4368798(1),rs9461276(1),rs7767847(1),rs3800303(1),rs62394558(1),rs9467810(1),rs1490488(1),rs2494692(1),rs2451740(1),rs2451738(1),rs2451737(1),rs2494693(1),rs2494694(1),rs2494695(1),rs2451736(1),rs2494696(1),rs2101582(1),rs2101581(1),rs2451732(1),rs2451731(1),rs9467813(1),rs9295701(1),rs34453863(1),rs2451741(1),rs2494700(1),rs1021372(1),rs1021373(1),rs2451744(1),rs2494701(1),rs1027203(1),rs1027204(1),rs2172007(1),rs2504592(1),rs2504599(1),rs2504540(1),rs2451747(1),rs2504571(1),rs2498380(1),rs2494709(1),rs2451750(1),rs2451751(1),rs2504600(1),rs2494713(1),rs2130657(1),rs2504565(1),rs2498351(1),rs2504566(1),rs2451712(1),rs2494716(1),rs2504567(1),rs2451711(1),rs902410(1),rs62396201(1),rs12201459(1),rs6901225(1),rs9467831(1),rs6901425(1),rs3001369(1),rs2758383(1),rs3004050(1),rs12207992(1),rs4358614(1),rs4711125(1),rs146740485(1),rs56098842(1),rs932626(1),rs11758407(1),rs12195900(1),rs12203029(1),rs12206975(1),rs10946866(1),rs17278688(1),rs11752912(1),rs11755443(1),rs62402006(1),rs12189814(1),rs77037567(1),rs6930138(1),rs62402030(1),rs12197289(1),rs12212302(1),rs10946885(1),rs4612159(1),rs10946888(1),rs6910264(1),rs3999229(1),rs9357027(1),rs12193875(1),rs13217675(1),rs2057348(1),rs35691005(1),rs10946891(1),rs11754305(1),rs62402054(1),rs10946892(1),rs10946893(1),rs12201393(1),rs12209886(1),rs12211984(1),rs10456351(1),rs10456352(1),rs4583981(1),rs10946897(1),rs4403259(1),rs6937880(1),rs12527231(1),rs12523820(1),rs10946898(1),rs4434464(1),rs12527111(1),rs11756275(1),rs4269366(1),rs4422620(1),rs62401067(1),rs9467978(1),rs9379956(1),rs7747454(1),rs4424065(1),rs6930508(1),rs2142685(1),rs9461330(1),rs7451149(1),rs9379958(1),rs9393789(1),rs6456767(1),rs7739845(1),rs4713069(1),rs858977(1),rs1102565(1),rs2295603(1),rs4546474(1),rs9357033(1),rs3800314(1)	BTN3A2
6	1	rs2046863	26743712	2.75e-11	62	17	2	5	30	8	rs6915555(1),rs3807029(1),rs3800302(1),rs4591839(1),rs6911540(1),rs6931849(1),rs9379902(1),rs9379903(1),rs6919391(1),rs2494691(1),rs2451739(1),rs3999476(1),rs2451735(1),rs2494697(1),rs7746643(1),rs6902411(1),rs2451742(1),rs2451746(1),rs2494705(1),rs2494706(1),rs2498342(1),rs2498343(1),rs2451749(1),rs2494710(1),rs2451752(1),rs2451753(1),rs2494711(1),rs2451754(1),rs2494714(1),rs2451716(1),rs2451715(1),rs2451714(1),rs867796(1),rs868190(1),rs12212739(1),rs2046862(1),rs2046861(1),rs10456340(1),rs6909439(1),rs4711120(1),rs12192451(1),rs6908643(1),rs6456757(1)	RP11-457M11.5
6	1	rs201154248	26815653	1.42e-11	29	22	0	0	0	7	rs1796518(1),rs2498388(1),rs4509113(1),rs13212021(1),rs994691(1),rs2393915(1),rs6456768(1)	GUSBP2
6	1	rs6910659	27249202	2.74e-11	44	36	0	1	0	7	rs62401093(1),rs9379968(1),rs2038044(1),rs6909479(1),rs6913724(1),rs6914521(1),rs2235233(1),rs12174489(1)	POM121L2
6	1	rs6922815	27311658	2.2e-11	387	74	67	13	10	223	rs6456739(1),rs577857202(1),rs12213056(1),rs4713037(1),rs4711122(1),rs3999429(1),rs9461302(1),rs12203080(1),rs10946850(1),rs60266855(1),rs1156457(1),rs9368504(1),rs55923531(1),rs9461363(1),rs9368505(1),rs9357035(1),rs764284(1),rs9348765(1),rs9368508(1),rs9357037(1),rs1011665(1),rs10755644(1),rs7759001(1),rs4562132(1),rs4711147(1),rs6456774(1),rs6456775(1),rs1985818(1),rs13215216(1),rs9468079(1),rs6901629(1),rs2393927(1),rs9468082(1),rs2179362(1),rs6456776(1),rs2143058(1),rs2143059(1),rs2143060(1),rs4713084(1),rs4713085(1),rs1883402(1),rs1883403(1),rs1883404(1),rs1883405(1),rs4713086(1),rs4713088(1),rs4713089(1),rs4713090(1),rs6920362(1),rs2393928(1),rs2393929(1),rs2393930(1),rs9461375(1),rs9468099(1),rs9468100(1),rs9468101(1),rs2393931(1),rs2393932(1),rs2143061(1),rs2143062(1),rs1534936(1),rs1534937(1),rs6934748(1),rs6912091(1),rs6934933(1),rs6934985(1),rs6935116(1),rs6935118(1),rs9468111(1),rs6913122(1),rs6913166(1),rs2206250(1),rs2223463(1),rs2223464(1),rs12195788(1),rs13220817(1),rs10807020(1),rs10807021(1),rs6904883(1),rs6925606(1),rs9468112(1),rs2206251(1),rs2206252(1),rs6936356(1),rs6936539(1),rs6936951(1),rs7754411(1),rs7738512(1),rs9468114(1),rs9461378(1),rs9461379(1),rs4711148(1),rs980963(1),rs980962(1),rs980961(1),rs980960(1),rs6923108(1),rs6903254(1),rs6923539(1),rs10807022(1),rs10080555(1),rs10080814(1),rs10080558(1),rs10080567(1),rs10080569(1),rs12662076(1),rs10080571(1),rs9461380(1),rs9468115(1),rs4713092(1),rs1022518(1),rs1022517(1),rs4713093(1),rs2143063(1),rs1963145(1),rs2015648(1),rs1022515(1),rs4711149(1),rs6456777(1),rs4128497(1),rs1989299(1),rs1987278(1),rs9468116(1),rs12663650(1),rs9468117(1),rs6915934(1),rs766092(1),rs10946913(1),rs10946914(1),rs6456778(1),rs6456779(1),rs3734575(1),rs3734574(1),rs4339442(1),rs4504471(1),rs4305708(1),rs4579353(1),rs4713094(1),rs4455661(1),rs10946916(1),rs9468121(1),rs13217798(1),rs7754977(1),rs6456781(1),rs11966173(1),rs13207956(1),rs12212293(1),rs7747283(1),rs9295735(1),rs12529839(1),rs2092120(1),rs2103557(1),rs7764070(1),rs7764634(1),rs2893917(1),rs10807025(1),rs10946921(1),rs12524409(1),rs4358616(1),rs13201443(1),rs13201965(1),rs13201985(1),rs6920010(1),rs6899950(1),rs6920408(1),rs6920733(1),rs6921071(1),rs4713104(1),rs4711153(1),rs4713105(1),rs12211424(1),rs2272814(1),rs12213598(1),rs11970336(1),rs6918794(1),rs2049944(1),rs2049945(1),rs7741031(1),rs7745380(1),rs2179154(1),rs2142705(1),rs7750795(1),rs2272815(1),rs2272816(1),rs7756216(1),rs62401365(1),rs6456790(1),rs1014227(1),rs4713106(1),rs4713107(1),rs4711154(1),rs12215117(1),rs7754724(1),rs13220155(1),rs6456791(1),rs6456793(1),rs6456794(1),rs10946929(1),rs10946930(1),rs35765236(1),rs12210390(1),rs13207497(1),rs4713108(1),rs6904844(1),rs10946931(1),rs10452601(1),rs6650992(1),rs6933354(1),rs6903282(1),rs12206045(1),rs7771590(1),rs10946932(1),rs6911865(1),rs10946933(1),rs12529756(1),rs9468140(1),rs12212404(1),rs9468141(1),rs2393963(1),rs4713109(1),rs6931659(1),rs13217248(1),rs13217162(1),rs4713110(1),rs13212050(1),rs2205829(1),rs2205831(1),rs6918131(1),rs7756377(1),rs7776338(1),rs13215560(1),rs2294308(1),rs2294309(1),rs4478400(1),rs7774613(1),rs6456795(1),rs12214820(1),rs7774939(1),rs7775817(1),rs10946938(1),rs4713113(1),rs10807026(1),rs6914981(1),rs6936999(1),rs9366694(1),rs731132(1)	ZNF204P
6	1	rs13195636	27509493	4.18e-35	2959	1	68	5	28	2857	rs116494809(1),rs114271965(1),rs77386029(1),rs114812857(1),rs77176370(1),rs303001(1),rs1665820(1),rs416030(1),rs79229624(1),rs7740534(1),rs303012(1),rs303011(1),rs303010(1),rs303005(1),rs303003(1),rs9461103(1),rs302985(1),rs188567(1),rs302981(1),rs302974(1),rs302972(1),rs114089484(1),rs77216398(1),rs303020(1),rs2894038(1),rs77078042(1),rs79738691(1),rs79223844(1),rs7759688(1),rs77233622(1),rs79939406(1),rs6928303(1),rs114354133(1),rs147459734(1),rs45546139(1),rs77301715(1),rs59104926(1),rs79207397(1),rs148149244(1),rs115578938(1),rs140595491(1),rs10498722(1),rs76671369(1),rs6909365(1),rs80021880(1),rs79070667(1),rs78712602(1),rs76152345(1),rs77482156(1),rs77042011(1),rs80331120(1),rs144143828(1),rs115989354(1),rs9969023(1),rs77006546(1),rs76750303(1),rs80350013(1),rs9467442(1),rs76798435(1),rs77914161(1),rs77951490(1),rs115949281(1),rs76266945(1),rs138267301(1),rs74548903(1),rs6940230(1),rs74979580(1),rs74983924(1),rs75672316(1),rs138739848(1),rs78252389(1),rs116090114(1),rs79249301(1),rs76426173(1),rs2744301(1),rs1983582(1),rs2690090(1),rs2744231(1),rs940404(1),rs2690096(1),rs2690098(1),rs2690099(1),rs2744238(1),rs116418977(1),rs62392365(1),rs215011(1),rs927985(1),rs927984(1),rs9366622(1),rs9467505(1),rs4712936(1),rs7752195(1),rs9295657(1),rs913455(1),rs6921589(1),rs4632883(1),rs2039069(1),rs7774567(1),rs2328887(1),rs9295661(1),rs34991172(1),rs35789010(1),rs13212936(1),rs13191296(1),rs6911522(1),rs9461196(1),rs34438249(1),rs28360622(1),rs35436081(1),rs10105(1),rs11751287(1),rs34582964(1),rs34589724(1),rs9467576(1),rs9467577(1),rs9467578(1),rs9461199(1),rs9461201(1),rs68006638(1),rs7771468(1),rs34493019(1),rs16890970(1),rs9467583(1),rs17320614(1),rs7746944(1),rs7775820(1),rs4343909(1),rs6935084(1),rs9467590(1),rs11751622(1),rs4351252(1),rs6906814(1),rs7776065(1),rs9986459(1),rs9885831(1),rs4236040(1),rs4712969(1),rs6902211(1),rs1892250(1),rs1892251(1),rs1937126(1),rs4712972(1),rs1892252(1),rs6456701(1),rs1954598(1),rs3949215(1),rs6910549(1),rs1892253(1),rs13213957(1),rs10214468(1),rs28360585(1),rs13200921(1),rs9467600(1),rs9467603(1),rs9461216(1),rs9467606(1),rs9467607(1),rs9467609(1),rs9467613(1),rs9461218(1),rs6939997(1),rs6940698(1),rs13201341(1),rs9467618(1),rs6456703(1),rs1408268(1),rs35875210(1),rs13199775(1),rs13200784(1),rs34351439(1),rs1165184(1),rs9461219(1),rs1324088(1),rs1324087(1),rs1165148(1),rs1165191(1),rs6913795(1),rs1165189(1),rs9467621(1),rs1165187(1),rs1747551(1),rs1186313(1),rs1184802(1),rs1179087(1),rs1165169(1),rs1177441(1),rs1780966(1),rs1165168(1),rs1182814(1),rs9467623(1),rs1165167(1),rs1165165(1),rs1165164(1),rs1165163(1),rs1165162(1),rs1165161(1),rs1165159(1),rs13211947(1),rs1165158(1),rs67554133(1),rs68194335(1),rs55912630(1),rs548987(1),rs523383(1),rs555460(1),rs556339(1),rs972087(1),rs501220(1),rs9467626(1),rs651578(1),rs13198474(1),rs34043431(1),rs36014129(1),rs629444(1),rs7766531(1),rs7750960(1),rs9467632(1),rs13214169(1),rs13208859(1),rs13220488(1),rs13207673(1),rs6903228(1),rs7748167(1),rs9461222(1),rs9467635(1),rs34525648(1),rs35169013(1),rs9461223(1),rs9295675(1),rs17526722(1),rs13195279(1),rs34804024(1),rs6931120(1),rs3734523(1),rs3884025(1),rs67844427(1),rs6940007(1),rs34233736(1),rs17586784(1),rs13202371(1),rs13202592(1),rs34116162(1),rs115648484(1),rs13192713(1),rs13193424(1),rs35778245(1),rs2051539(1),rs13191776(1),rs35069699(1),rs67491322(1),rs17587226(1),rs72832596(1),rs13196552(1),rs35116528(1),rs56294283(1),rs56195001(1),rs13203673(1),rs36012762(1),rs13212534(1),rs17528178(1),rs17587597(1),rs13202688(1),rs13192365(1),rs35528636(1),rs116201501(1),rs72834617(1),rs71557312(1),rs13214280(1),rs72834623(1),rs13191445(1),rs16891235(1),rs41266779(1),rs3734528(1),rs34391493(1),rs35249036(1),rs28360595(1),rs10484433(1),rs10484435(1),rs34791189(1),rs13210041(1),rs35335639(1),rs35367169(1),rs71557315(1),rs13195692(1),rs35506517(1),rs3752417(1),rs67296946(1),rs60512607(1),rs13220395(1),rs13201821(1),rs35378061(1),rs16891261(1),rs35050608(1),rs1935234(1),rs16891264(1),rs71557316(1),rs34888489(1),rs34027471(1),rs7749414(1),rs13216785(1),rs34197618(1),rs61472021(1),rs13196986(1),rs13210399(1),rs1045537(1),rs13212652(1),rs35402046(1),rs13200888(1),rs2237228(1),rs35484309(1),rs9393686(1),rs66790453(1),rs13206501(1),rs68149500(1),rs16891315(1),rs35825164(1),rs13206443(1),rs13197334(1),rs13200797(1),rs16891334(1),rs35902160(1),rs36109883(1),rs3857546(1),rs7749823(1),rs1417998(1),rs34661691(1),rs17598658(1),rs13204572(1),rs67575965(1),rs34961555(1),rs55706012(1),rs10484439(1),rs9467701(1),rs6923139(1),rs1883215(1),rs13220522(1),rs11966360(1),rs35162296(1),rs9467704(1),rs6902392(1),rs6902389(1),rs6903015(1),rs6908156(1),rs9467707(1),rs9467708(1),rs34107459(1),rs6939978(1),rs34569761(1),rs34158769(1),rs9467713(1),rs35942569(1),rs9467714(1),rs4711107(1),rs9379850(1),rs34565965(1),rs67509210(1),rs9366652(1),rs9366653(1),rs9379851(1),rs35934643(1),rs6933583(1),rs4712980(1),rs35304979(1),rs9467725(1),rs71557332(1),rs9393703(1),rs9358930(1),rs9379852(1),rs9379853(1),rs9393704(1),rs72836482(1),rs9348709(1),rs9348711(1),rs9393705(1),rs4712981(1),rs9393706(1),rs10946816(1),rs34550936(1),rs34622023(1),rs9393707(1),rs9393708(1),rs9358932(1),rs9379854(1),rs9358933(1),rs9358934(1),rs9357006(1),rs9379855(1),rs28362606(1),rs58825580(1),rs66827971(1),rs71557334(1),rs9348712(1),rs9379856(1),rs9379857(1),rs9379858(1),rs9393710(1),rs71557335(1),rs9379859(1),rs9358935(1),rs34436535(1),rs35307327(1),rs34878490(1),rs9358936(1),rs9393711(1),rs9379862(1),rs9393712(1),rs12173854(1),rs9379863(1),rs9379864(1),rs12176317(1),rs12174602(1),rs12174623(1),rs12174639(1),rs12174631(1),rs13216828(1),rs9393713(1),rs9393714(1),rs9358937(1),rs9379870(1),rs733528(1),rs2073527(1),rs2073528(1),rs2073529(1),rs2073530(1),rs2073531(1),rs9393715(1),rs9348716(1),rs9379871(1),rs3757138(1),rs1985732(1),rs3047288(1),rs28551159(1),rs13218591(1),rs9393716(1),rs9366654(1),rs9366655(1),rs1977(1),rs1978(1),rs1979(1),rs68072215(1),rs66823108(1),rs72841536(1),rs9467732(1),rs9467736(1),rs2072806(1),rs9358938(1),rs2072804(1),rs2237235(1),rs2072803(1),rs9379873(1),rs3799378(1),rs10456045(1),rs9393718(1),rs75782365(1),rs41266839(1),rs34273322(1),rs9358939(1),rs2393667(1),rs2076030(1),rs2235251(1),rs9366656(1),rs13220495(1),rs9379875(1),rs35942482(1),rs34605993(1),rs66757203(1),rs35680819(1),rs36033628(1),rs35627490(1),rs3823158(1),rs13195401(1),rs13195402(1),rs13195509(1),rs2273558(1),rs1977199(1),rs1977200(1),rs3799380(1),rs4518487(1),rs3734542(1),rs3734543(1),rs3734544(1),rs9366658(1),rs9358944(1),rs9348719(1),rs6456727(1),rs9358945(1),rs7773938(1),rs56296968(1),rs3757150(1),rs16891717(1),rs6456728(1),rs34104395(1),rs6926677(1),rs9358946(1),rs9358947(1),rs16891725(1),rs7756567(1),rs9348720(1),rs9358948(1),rs9348721(1),rs6900665(1),rs16891727(1),rs34313099(1),rs6924727(1),rs6941920(1),rs13195047(1),rs6933213(1),rs2093169(1),rs9467772(1),rs9379880(1),rs72843784(1),rs13220261(1),rs9393727(1),rs2295593(1),rs35555795(1),rs3799383(1),rs9379882(1),rs34148261(1),rs12176129(1),rs35433030(1),rs66941101(1),rs67234939(1),rs6920256(1),rs34246779(1),rs72845428(1),rs16901784(1),rs11967935(1),rs35277236(1),rs72844462(1),rs36162392(1),rs13214027(1),rs9379891(1),rs13198716(1),rs9393735(1),rs9379893(1),rs13190739(1),rs13190754(1),rs34229567(1),rs13203358(1),rs9379895(1),rs34781270(1),rs35400317(1),rs4634439(1),rs45527431(1),rs9379897(1),rs13208916(1),rs28360517(1),rs9379899(1),rs9379901(1),rs35076545(1),rs9348726(1),rs13212985(1),rs11967852(1),rs9393737(1),rs7754159(1),rs9393738(1),rs9379905(1),rs66488313(1),rs67777156(1),rs9295702(1),rs9348728(1),rs6936555(1),rs6936561(1),rs9368445(1),rs13195210(1),rs9368447(1),rs9393739(1),rs9368448(1),rs3999471(1),rs13201782(1),rs9368450(1),rs9393741(1),rs9379907(1),rs9368451(1),rs13210025(1),rs13215020(1),rs7759969(1),rs7740197(1),rs9348729(1),rs1104871(1),rs35144506(1),rs1565465(1),rs13213200(1),rs13195977(1),rs34244947(1),rs374593247(1),rs2636425(1),rs4713042(1),rs71557351(1),rs4521582(1),rs11754686(1),rs10946853(1),rs4711126(1),rs12189867(1),rs3004034(1),rs10946854(1),rs6936897(1),rs10946856(1),rs55664827(1),rs2475068(1),rs190945449(1),rs2893884(1),rs3999364(1),rs71557353(1),rs2004168(1),rs57440165(1),rs6911776(1),rs71276077(1),rs77666565(1),rs10807012(1),rs10946859(1),rs3925440(1),rs10946861(1),rs2093303(1),rs4079824(1),rs10755642(1),rs79743090(1),rs4713049(1),rs6907403(1),rs10946865(1),rs12189753(1),rs12530345(1),rs12664610(1),rs9393768(1),rs12176087(1),rs10946868(1),rs6928511(1),rs6933132(1),rs10946870(1),rs11755326(1),rs7768643(1),rs7768763(1),rs7768814(1),rs7769520(1),rs9366673(1),rs71557378(1),rs12203512(1),rs12203782(1),rs9379945(1),rs6911401(1),rs10946881(1),rs7755054(1),rs4711137(1),rs80264589(1),rs35173303(1),rs10456344(1),rs12203587(1),rs10498732(1),rs3931463(1),rs3931464(1),rs9393777(1),rs66975207(1),rs9379948(1),rs7771289(1),rs35869525(1),rs4713062(1),rs34816374(1),rs9368480(1),rs3999248(1),rs9379950(1),rs9348742(1),rs9368483(1),rs9467951(1),rs9357028(1),rs9467956(1),rs9348746(1),rs34864993(1),rs10456350(1),rs151153924(1),rs13215879(1),rs9357030(1),rs56874662(1),rs9379952(1),rs36022097(1),rs4358615(1),rs35212793(1),rs13217285(1),rs35769282(1),rs12661756(1),rs57713596(1),rs6930959(1),rs35741362(1),rs7775041(1),rs6918835(1),rs6456766(1),rs72838268(1),rs12215241(1),rs10946899(1),rs12190473(1),rs12199218(1),rs3922717(1),rs13207365(1),rs13191326(1),rs12203454(1),rs36048693(1),rs12204280(1),rs7764984(1),rs12215773(1),rs12190859(1),rs35608615(1),rs35526527(1),rs6940638(1),rs6904071(1),rs34388707(1),rs67092078(1),rs9348750(1),rs926300(1),rs9467989(1),rs72842197(1),rs9348751(1),rs55834529(1),rs6933999(1),rs6921388(1),rs7745603(1),rs6913660(1),rs66462181(1),rs2022272(1),rs67330695(1),rs9393790(1),rs6925226(1),rs7744759(1),rs9379960(1),rs61240102(1),rs9295730(1),rs1028308(1),rs9393791(1),rs9368489(1),rs13219181(1),rs9379961(1),rs9461335(1),rs6914824(1),rs67540232(1),rs35768595(1),rs858964(1),rs13194053(1),rs9379962(1),rs35565446(1),rs911186(1),rs34569203(1),rs6934329(1),rs35909544(1),rs34783558(1),rs34817112(1),rs56862318(1),rs13219354(1),rs3800307(1),rs13211901(1),rs67457459(1),rs13212921(1),rs9393795(1),rs35589403(1),rs4452638(1),rs6938200(1),rs6456771(1),rs6915678(1),rs36034627(1),rs7759694(1),rs7759741(1),rs34843552(1),rs9393801(1),rs35982103(1),rs6932590(1),rs72839445(1),rs13207082(1),rs35454259(1),rs13217239(1),rs3800316(1),rs3823427(1),rs9379971(1),rs7746199(1),rs72839449(1),rs3800318(1),rs13211166(1),rs2393923(1),rs56114371(1),rs16897515(1),rs2893910(1),rs6923811(1),rs13212562(1),rs56401801(1),rs6903160(1),rs71537559(1),rs9461366(1),rs72839477(1),rs28360634(1),rs34332556(1),rs67859638(1),rs35120058(1),rs13207689(1),rs13218537(1),rs13196692(1),rs34953377(1),rs66841633(1),rs34150729(1),rs13191227(1),rs34071253(1),rs35716472(1),rs35984974(1),rs13191474(1),rs13195040(1),rs41269265(1),rs34196306(1),rs113039233(1),rs34613987(1),rs149866169(1),rs67240003(1),rs7749305(1),rs34864796(1),rs58616630(1),rs34573979(1),rs6904596(1),rs13201411(1),rs12208078(1),rs10946935(1),rs10946936(1),rs12215012(1),rs6910838(1),rs6915987(1),rs4713112(1),rs13209332(1),rs35848276(1),rs34965299(1),rs66785117(1),rs140365013(1),rs6915266(1),rs10484399(1),rs10946940(1),rs34105070(1),rs62401383(1),rs13202775(1),rs10807029(1),rs6456799(1),rs72845046(1),rs9357042(1),rs2294480(1),rs9393830(1),rs6921256(1),rs35715914(1),rs13212093(1),rs34038546(1),rs144969912(1),rs6899903(1),rs141342723(1),rs34543938(1),rs6456801(1),rs9366697(1),rs56405707(1),rs13210634(1),rs13215275(1),rs13217620(1),rs9348772(1),rs9380007(1),rs2179096(1),rs17749927(1),rs13192965(1),rs9366698(1),rs1139226(1),rs12179134(1),rs9468195(1),rs4713118(1),rs13215072(1),rs9368527(1),rs7772027(1),rs9468200(1),rs34752872(1),rs9380010(1),rs9368528(1),rs9380011(1),rs9368529(1),rs9380012(1),rs34409918(1),rs34432857(1),rs2394000(1),rs9468201(1),rs9393847(1),rs9393848(1),rs34064842(1),rs9468203(1),rs9468204(1),rs13212318(1),rs9357045(1),rs9348774(1),rs9295740(1),rs2056923(1),rs2056924(1),rs9468206(1),rs2056925(1),rs6922574(1),rs9468209(1),rs9348775(1),rs9366700(1),rs6456802(1),rs13202295(1),rs13202291(1),rs9393851(1),rs9461400(1),rs17750424(1),rs13193542(1),rs10214440(1),rs13193480(1),rs9295742(1),rs9461401(1),rs9468213(1),rs6940116(1),rs6902689(1),rs17693963(1),rs6914924(1),rs6930992(1),rs9468214(1),rs6901520(1),rs9295743(1),rs9283880(1),rs9283881(1),rs9283882(1),rs9283883(1),rs7760523(1),rs35957409(1),rs9461405(1),rs9461406(1),rs57252182(1),rs4713120(1),rs4713121(1),rs9468217(1),rs7776351(1),rs4711163(1),rs7773070(1),rs9295746(1),rs72847313(1),rs17750747(1),rs7759217(1),rs9468219(1),rs9468220(1),rs9366702(1),rs7756968(1),rs9295747(1),rs9368530(1),rs2893929(1),rs4140646(1),rs2893930(1),rs742046(1),rs742047(1),rs35501037(1),rs760587(1),rs9468223(1),rs2179094(1),rs1985099(1),rs9468225(1),rs9461407(1),rs10484401(1),rs35069907(1),rs2893931(1),rs2394002(1),rs2092075(1),rs13211701(1),rs9468229(1),rs2179095(1),rs200465(1),rs200468(1),rs35037868(1),rs200474(1),rs200475(1),rs200476(1),rs200477(1),rs169262(1),rs13195728(1),rs200480(1),rs200481(1),rs200482(1),rs200483(1),rs17751184(1),rs200484(1),rs200485(1),rs200486(1),rs9368531(1),rs370155(1),rs401763(1),rs401754(1),rs2747054(1),rs34718920(1),rs200504(1),rs200503(1),rs200502(1),rs200501(1),rs200497(1),rs200490(1),rs200489(1),rs67101035(1),rs201004(1),rs34706883(1),rs13212651(1),rs201002(1),rs201001(1),rs201000(1),rs35819751(1),rs175597(1),rs200997(1),rs200996(1),rs200995(1),rs200994(1),rs200992(1),rs200991(1),rs13194781(1),rs200990(1),rs200989(1),rs36116761(1),rs34194357(1),rs200988(1),rs34295134(1),rs200983(1),rs200981(1),rs13199772(1),rs13199906(1),rs17763089(1),rs200948(1),rs200949(1),rs200950(1),rs200951(1),rs200952(1),rs17695758(1),rs200953(1),rs200954(1),rs200956(1),rs45509595(1),rs557042(1),rs483143(1),rs510987(1),rs573179(1),rs493161(1),rs494887(1),rs200979(1),rs200978(1),rs200977(1),rs169287(1),rs200976(1),rs200975(1),rs200974(1),rs200973(1),rs200972(1),rs200971(1),rs200969(1),rs200968(1),rs200967(1),rs200966(1),rs66868086(1),rs200965(1),rs200964(1),rs13199649(1),rs188015(1),rs149855(1),rs149878(1),rs34788973(1),rs61742093(1),rs13218875(1),rs156737(1),rs71559054(1),rs67040724(1),rs276371(1),rs276369(1),rs67662114(1),rs13216117(1),rs36101351(1),rs28360499(1),rs156740(1),rs149901(1),rs156743(1),rs156744(1),rs464312(1),rs149946(1),rs469228(1),rs469227(1),rs71537572(1),rs149947(1),rs149948(1),rs149968(1),rs149969(1),rs149970(1),rs149971(1),rs149972(1),rs149973(1),rs149974(1),rs149975(1),rs149976(1),rs149979(1),rs138234416(1),rs71559067(1),rs149989(1),rs149990(1),rs149941(1),rs149942(1),rs149943(1),rs149944(1),rs149945(1),rs13193295(1),rs156736(1),rs149897(1),rs156734(1),rs169431(1),rs149949(1),rs202908(1),rs175954(1),rs202906(1),rs156739(1),rs149958(1),rs149959(1),rs156738(1),rs149900(1),rs149961(1),rs149962(1),rs149963(1),rs13200214(1),rs149964(1),rs149965(1),rs149899(1),rs172165(1),rs172166(1),rs203888(1),rs203889(1),rs203890(1),rs12173797(1),rs66529373(1),rs9393881(1),rs9357060(1),rs9468271(1),rs9380045(1),rs9348789(1),rs35949109(1),rs9468274(1),rs9468275(1),rs9468276(1),rs9368547(1),rs9468277(1),rs9468278(1),rs13218430(1),rs9380046(1),rs183244(1),rs149950(1),rs149951(1),rs9295755(1),rs9295756(1),rs10484403(1),rs4713132(1),rs4713133(1),rs4713134(1),rs9368548(1),rs149954(1),rs149955(1),rs149956(1),rs61471148(1),rs9380047(1),rs71559070(1),rs7755442(1),rs4713135(1),rs203869(1),rs34712084(1),rs55747925(1),rs56310871(1),rs34716816(1),rs203876(1),rs9393884(1),rs9380049(1),rs9380050(1),rs203877(1),rs203878(1),rs9393885(1),rs9393886(1),rs9368549(1),rs56364346(1),rs9357061(1),rs9368550(1),rs1321505(1),rs2295594(1),rs9357062(1),rs16893666(1),rs2273564(1),rs1853097(1),rs35902873(1),rs9393887(1),rs9393888(1),rs3734573(1),rs9357063(1),rs13197574(1),rs3823180(1),rs9368551(1),rs203893(1),rs9393890(1),rs9380052(1),rs9366715(1),rs34166054(1),rs476167(1),rs34466819(1),rs203892(1),rs9380054(1),rs2116981(1),rs9368552(1),rs113211083(1),rs13437444(1),rs188105(1),rs2281588(1),rs34662244(1),rs34131763(1),rs35193936(1),rs203884(1),rs17711344(1),rs36078605(1),rs6932109(1),rs203883(1),rs6931858(1),rs203882(1),rs9393891(1),rs9468286(1),rs13203816(1),rs9468287(1),rs7739216(1),rs35512245(1),rs34588114(1),rs68188794(1),rs9393892(1),rs9380055(1),rs34371502(1),rs9368553(1),rs9368554(1),rs4713137(1),rs9348793(1),rs1770131(1),rs6905516(1),rs6905522(1),rs9461432(1),rs9468290(1),rs71559072(1),rs1631552(1),rs6934769(1),rs35345226(1),rs17711801(1),rs536704(1),rs4713139(1),rs6922063(1),rs2275508(1),rs9461433(1),rs9468292(1),rs4713140(1),rs1947863(1),rs1225710(1),rs4713141(1),rs34130214(1),rs1340004(1),rs9380056(1),rs9380057(1),rs1947862(1),rs6941992(1),rs4713142(1),rs4713143(1),rs4713144(1),rs4713145(1),rs3757188(1),rs3757187(1),rs3757185(1),rs1904841(1),rs1904840(1),rs2791332(1),rs9368555(1),rs9393893(1),rs868987(1),rs2791333(1),rs4713146(1),rs9393894(1),rs9468295(1),rs1225715(1),rs9468296(1),rs1225716(1),rs35749575(1),rs4711164(1),rs4711165(1),rs2622320(1),rs4713148(1),rs2622322(1),rs9348794(1),rs9468297(1),rs72846780(1),rs2622319(1),rs9295758(1),rs17774663(1),rs9468298(1),rs1150666(1),rs13205911(1),rs9295759(1),rs9348796(1),rs11552219(1),rs9468300(1),rs9380058(1),rs9393895(1),rs9393896(1),rs9393897(1),rs13197175(1),rs13197176(1),rs9357065(1),rs1225618(1),rs9357066(1),rs13201308(1),rs9393898(1),rs34765154(1),rs1150670(1),rs9368556(1),rs9368557(1),rs9380059(1),rs9380060(1),rs35227624(1),rs2021826(1),rs9380061(1),rs34505829(1),rs9368558(1),rs9393899(1),rs35098436(1),rs9283884(1),rs4713150(1),rs4713151(1),rs9393901(1),rs3173443(1),rs4713152(1),rs9348797(1),rs9380062(1),rs9380063(1),rs13217984(1),rs8180562(1),rs12332979(1),rs1150678(1),rs67878650(1),rs1233696(1),rs9348798(1),rs9380064(1),rs9380065(1),rs35781323(1),rs9295760(1),rs9295761(1),rs1225591(1),rs1225592(1),rs34832585(1),rs1150679(1),rs1225595(1),rs6901017(1),rs1233691(1),rs9295762(1),rs9368560(1),rs1225598(1),rs1150686(1),rs1225597(1),rs1150687(1),rs1225596(1),rs1150688(1),rs1150689(1),rs1225599(1),rs1233705(1),rs1233704(1),rs1071893(1),rs1150691(1),rs9368561(1),rs1233701(1),rs1233699(1),rs13195291(1),rs735765(1),rs1233697(1),rs1233707(1),rs1237875(1),rs1233708(1),rs1150692(1),rs1150693(1),rs13197633(1),rs1150694(1),rs1150696(1),rs1736891(1),rs35001169(1),rs9393908(1),rs9366717(1),rs35656932(1),rs34243448(1),rs1150705(1),rs9461443(1),rs34477097(1),rs1150707(1),rs34024998(1),rs34787248(1),rs1233713(1),rs9468317(1),rs2299029(1),rs11967137(1),rs11962305(1),rs7206(1),rs13204012(1),rs13205211(1),rs9380069(1),rs9366718(1),rs9393909(1),rs1150709(1),rs9393910(1),rs1150711(1),rs9368563(1),rs9295768(1),rs9468318(1),rs9357067(1),rs967005(1),rs13408(1),rs17720293(1),rs7740487(1),rs13200462(1),rs1736904(1),rs9986596(1),rs1736895(1),rs1679732(1),rs10456362(1),rs12214383(1),rs13208096(1),rs1531681(1),rs1679709(1),rs1778511(1),rs1778508(1),rs2799077(1),rs2799079(1),rs67998226(1),rs2394049(1),rs11965538(1),rs1778484(1),rs1778483(1),rs1778482(1),rs2743555(1),rs1419183(1),rs1150726(1),rs34878803(1),rs1150724(1),rs34396849(1),rs6901575(1),rs1150721(1),rs1150718(1),rs13211507(1),rs34691223(1),rs1233660(1),rs6905391(1),rs1150716(1),rs13207345(1),rs72854513(1),rs2142730(1),rs1936365(1),rs33932084(1),rs1997660(1),rs2799081(1),rs9468333(1),rs56189111(1),rs13191786(1),rs4713158(1),rs34950484(1),rs853694(1),rs35072899(1),rs34661125(1),rs853693(1),rs853690(1),rs13190888(1),rs853685(1),rs56075693(1),rs34218844(1),rs707907(1),rs9301(1),rs853684(1),rs853683(1),rs853682(1),rs853681(1),rs853679(1),rs853678(1),rs853676(1),rs17312661(1),rs7752448(1),rs7772827(1),rs1416920(1),rs11970439(1),rs67340775(1),rs35030260(1),rs1361386(1),rs6456814(1),rs6456815(1),rs13217619(1),rs7757003(1),rs17301128(1),rs13210258(1),rs2108926(1),rs1119211(1),rs9468344(1),rs6912584(1),rs6456816(1),rs35016036(1),rs213240(1),rs6942030(1),rs12180820(1),rs35744819(1),rs9468350(1),rs758398(1),rs56131013(1),rs213238(1),rs6903652(1),rs6903823(1),rs13198809(1),rs213237(1),rs35353359(1),rs213236(1),rs6921919(1),rs6922111(1),rs213232(1),rs9461455(1),rs213230(1),rs13201752(1),rs13201753(1),rs213228(1),rs35875412(1),rs13199081(1),rs34924864(1),rs13214023(1),rs35191424(1),rs11752496(1),rs7750526(1),rs1054372(1),rs9468354(1),rs7773051(1),rs4455662(1),rs10946954(1),rs12697938(1),rs13437294(1),rs9468355(1),rs9468357(1),rs34513104(1),rs9461456(1),rs9468360(1),rs16894021(1),rs11751693(1),rs9368565(1),rs35017208(1),rs11754208(1),rs7749736(1),rs9468361(1),rs7774981(1),rs7754960(1),rs7775132(1),rs1052215(1),rs2531825(1),rs13213152(1),rs3734563(1),rs1591913(1),rs7759191(1),rs3799499(1),rs7764722(1),rs7764737(1),rs67981811(1),rs9461458(1),rs36092177(1),rs9468365(1),rs13213986(1),rs1361385(1),rs1416918(1),rs2232429(1),rs2232427(1),rs9468367(1),rs2232426(1),rs9461459(1),rs34546986(1),rs28360638(1),rs16894060(1),rs34871267(1),rs9468368(1),rs2041230(1),rs2232423(1),rs1005125(1),rs1005126(1),rs1005127(1),rs4580862(1),rs4357130(1),rs35883476(1),rs9468370(1),rs11755942(1),rs13196606(1),rs6907950(1),rs6908137(1),rs4254981(1),rs58020991(1),rs71559081(1),rs2531827(1),rs13217326(1),rs6905380(1),rs6928771(1),rs6928773(1),rs16901847(1),rs6929825(1),rs9468371(1),rs9468372(1),rs35599905(1),rs1124131(1),rs1124132(1),rs6899389(1),rs6922374(1),rs6899603(1),rs6922429(1),rs1558205(1),rs13203055(1),rs2108927(1),rs6922169(1),rs13210866(1),rs36018474(1),rs13201726(1),rs6940744(1),rs11760133(1),rs2027361(1),rs2531831(1),rs2531832(1),rs4642462(1),rs16894091(1),rs16894095(1),rs3800328(1),rs2859365(1),rs67211468(1),rs13193272(1),rs13201681(1),rs35560946(1),rs1339898(1),rs13209596(1),rs740621(1),rs2247002(1),rs740622(1),rs9969098(1),rs728122(1),rs7740429(1),rs7740351(1),rs2023493(1),rs7765989(1),rs16894106(1),rs7766356(1),rs16894108(1),rs2071965(1),rs11752919(1),rs66542396(1),rs13215476(1),rs6917130(1),rs13190937(1),rs2531804(1),rs67381177(1),rs13207208(1),rs16894116(1),rs13215804(1),rs6939966(1),rs6903535(1),rs6927229(1),rs61289879(1),rs55690788(1),rs34676049(1),rs13191038(1),rs13215054(1),rs414745(1),rs418092(1),rs425615(1),rs7742957(1),rs17336532(1),rs16901848(1),rs35480587(1),rs41270599(1),rs13217047(1),rs35546888(1),rs11963067(1),rs35257859(1),rs418204(1),rs6923110(1),rs418914(1),rs6941188(1),rs410106(1),rs442439(1),rs4947336(1),rs34388845(1),rs9357070(1),rs34556183(1),rs36103239(1),rs11965972(1),rs7741058(1),rs35778344(1),rs13220637(1),rs36069097(1),rs34470113(1),rs1884936(1),rs34724414(1),rs7775683(1),rs2893966(1),rs13193532(1),rs1884937(1),rs11970339(1),rs34177106(1),rs13194504(1),rs7767008(1),rs56389860(1),rs35128564(1),rs61229539(1),rs16894194(1),rs16894197(1),rs35466817(1),rs4486067(1),rs13202664(1),rs6910361(1),rs11966966(1),rs11967609(1),rs2394120(1),rs2394121(1),rs34953859(1),rs2394122(1),rs7748643(1),rs35044849(1),rs6939576(1),rs6908726(1),rs35243068(1),rs4713177(1),rs7775835(1),rs13217472(1),rs9393925(1),rs9393926(1),rs9295778(1),rs9468413(1),rs9393929(1),rs6456834(1),rs6456835(1),rs1311911(1),rs880638(1),rs1233578(1),rs1233579(1),rs1233580(1),rs1233581(1),rs1233582(1),rs1233583(1),rs1233585(1),rs1311912(1),rs1311913(1),rs1233587(1),rs1233588(1),rs1742741(1),rs9257133(1),rs9257136(1),rs9257137(1),rs1238262(1),rs1742743(1),rs1233593(1),rs9257140(1),rs1233594(1),rs1233595(1),rs1233597(1),rs1233599(1),rs1233600(1),rs1233604(1),rs1233608(1),rs1233609(1),rs1233610(1),rs1233611(1),rs1233612(1),rs1233614(1),rs9257167(1),rs1311914(1),rs1233618(1),rs1233619(1),rs1233620(1),rs1233623(1),rs1233624(1),rs1311917(1),rs1311918(1),rs9257182(1),rs9257183(1),rs9257184(1),rs9257187(1),rs9257188(1),rs9257189(1),rs7764642(1),rs9257190(1),rs9257191(1),rs9257192(1),rs7761321(1),rs7766699(1),rs7767099(1),rs9257217(1),rs2765220(1),rs7739915(1),rs2013652(1),rs3132373(1),rs3132372(1),rs3131344(1),rs3131343(1),rs4324798(1),rs9257223(1),rs3131341(1),rs417919(1),rs3131340(1),rs3132397(1),rs3132396(1),rs9257226(1),rs9257227(1),rs3135294(1),rs172329(1),rs172328(1),rs3118360(1),rs209181(1),rs209180(1),rs3118359(1),rs3135295(1),rs3135296(1),rs3131337(1),rs3132379(1),rs3132376(1),rs3118357(1),rs9257248(1),rs9257249(1),rs9257250(1),rs3135297(1),rs3135298(1),rs3132395(1),rs3132394(1),rs3135299(1),rs3132393(1),rs422331(1),rs3131335(1),rs9257262(1),rs7760313(1),rs9257267(1),rs556827765(1),rs3132384(1),rs3135300(1),rs3132385(1),rs3131345(1),rs3132387(1),rs3132388(1),rs3135302(1),rs3132389(1),rs3131336(1),rs574909700(1),rs539591970(1),rs3118368(1),rs3131093(1),rs3132391(1),rs3132392(1),rs3135304(1),rs3118367(1),rs3135305(1),rs3135306(1),rs3118366(1),rs3118365(1),rs3135307(1),rs172326(1),rs3131095(1),rs3135308(1),rs209150(1),rs3131096(1),rs3118364(1),rs3131097(1),rs544277(1),rs3135309(1),rs3135310(1),rs3135311(1),rs3135312(1),rs3135313(1),rs209147(1),rs3135314(1),rs9257331(1),rs209142(1),rs3135316(1),rs3130838(1),rs3132374(1),rs3135293(1),rs1794588(1),rs2097424(1),rs3132382(1),rs3131098(1),rs3131101(1),rs3132378(1),rs2230683(1),rs13206458(1),rs2894066(1),rs876737(1),rs3135318(1),rs3118361(1),rs3131067(1),rs3130892(1),rs3130895(1),rs3131068(1),rs3131069(1),rs3131071(1),rs3130843(1),rs3130844(1),rs3131072(1),rs3131073(1),rs3130845(1),rs3131075(1),rs3130846(1),rs3135325(1),rs3130847(1),rs3131076(1),rs148696809(1),rs3130885(1),rs3130887(1),rs3130837(1),rs3129791(1),rs3130890(1),rs550706621(1),rs3129794(1),rs3130891(1),rs3130893(1),rs3130894(1),rs3131081(1),rs3130896(1),rs3135317(1),rs3129797(1),rs3129798(1),rs3129799(1),rs3117146(1),rs3129800(1),rs3130747(1),rs3117141(1),rs3117142(1),rs3117143(1),rs3131085(1),rs3117145(1),rs3129787(1),rs3129788(1),rs3129178(1),rs3129112(1),rs3130773(1),rs3130777(1),rs3129119(1),rs3130715(1),rs3129120(1),rs3129122(1),rs3130724(1),rs3130725(1),rs3129129(1),rs3129137(1),rs3129138(1),rs3129141(1),rs4947263(1),rs3129151(1),rs3129152(1),rs3130740(1),rs3130742(1),rs9257566(1),rs3129162(1),rs3116815(1),rs3130746(1),rs3129170(1),rs3129171(1),rs3129172(1),rs3129173(1),rs3130750(1),rs3116827(1),rs3116829(1),rs3116830(1),rs3129093(1),rs760804(1),rs6912280(1),rs9257611(1),rs9257612(1),rs3130817(1),rs3116834(1),rs3116836(1),rs3130828(1),rs3130831(1),rs3130836(1),rs3130807(1),rs3129101(1),rs3130808(1),rs3130814(1),rs2207338(1),rs2207337(1),rs3117342(1),rs3117340(1),rs3130821(1),rs3129104(1),rs3117339(1),rs3117337(1),rs2064503(1),rs2207336(1),rs3117333(1),rs3117331(1),rs3117330(1),rs3130827(1),rs3117326(1),rs144447022(1),rs3130834(1),rs3117349(1),rs3117347(1),rs3117346(1),rs7381760(1),rs9257681(1),rs1884123(1),rs1033569(1),rs1033568(1),rs3117425(1),rs6925072(1),rs4711183(1),rs4713207(1),rs3117439(1),rs550841401(1),rs3117426(1),rs3117427(1),rs150254595(1),rs9257703(1),rs4713208(1),rs3129682(1),rs720831(1),rs3129683(1),rs6930435(1),rs6903989(1),rs3117433(1),rs3130805(1),rs1014258(1),rs7745768(1),rs9257761(1),rs9257779(1),rs7754402(1),rs9257793(1),rs9257794(1),rs4713211(1),rs3930883(1),rs1555244(1),rs9257795(1),rs6934993(1),rs9257800(1),rs3749971(1),rs9257802(1),rs9257803(1),rs9257805(1),rs3117443(1),rs3094551(1),rs3094550(1),rs238869(1),rs3094548(1),rs1419636(1),rs9257809(1),rs442694(1),rs437955(1),rs406511(1),rs1535039(1),rs2021078(1),rs2023463(1),rs2523443(1),rs2143668(1),rs2746149(1),rs2206853(1),rs2746150(1),rs1233495(1),rs1234844(1),rs1233494(1),rs1233493(1),rs1233491(1),rs1233489(1),rs1233488(1),rs1233487(1),rs1233480(1),rs1233478(1),rs385816(1),rs3094569(1),rs2523432(1),rs2523431(1),rs408623(1),rs389419(1),rs404240(1),rs413670(1),rs1235162(1),rs1233396(1),rs926552(1),rs1233393(1),rs1233385(1),rs3095269(1),rs3095268(1),rs3095267(1),rs3095266(1),rs3131856(1),rs29218(1),rs3117289(1),rs3117318(1),rs3130249(1),rs3129073(1),rs1233367(1),rs3095271(1),rs29228(1),rs3095294(1),rs3129069(1),rs3130251(1),rs3095290(1),rs374317(1),rs375248(1),rs375984(1),rs376319(1),rs2535238(1),rs2747421(1),rs3129063(1),rs387642(1),rs387640(1),rs3129062(1),rs396660(1),rs445150(1),rs448380(1),rs416568(1),rs448489(1),rs2747427(1),rs2747428(1),rs417764(1),rs3129058(1),rs2747429(1),rs365052(1),rs2747430(1),rs2747431(1),rs3117295(1),rs3117299(1),rs3129044(1),rs3117301(1),rs3095284(1),rs3131898(1),rs3117311(1),rs3117312(1),rs2747456(1),rs2747457(1),rs2747460(1),rs3131895(1),rs9258017(1),rs3129039(1),rs2535274(1),rs2747467(1),rs2907897(1),rs3129035(1),rs3116814(1),rs547591961(1),rs3129033(1),rs3116811(1),rs3129092(1),rs3131889(1),rs3129086(1),rs3129084(1),rs9258048(1),rs3131884(1),rs3116804(1),rs3129072(1),rs9258074(1),rs9258076(1),rs9258077(1),rs9258086(1),rs9258087(1),rs9258088(1),rs3116802(1),rs3129070(1),rs3131874(1),rs3129067(1),rs3129066(1),rs3129065(1),rs3131873(1),rs3116800(1),rs3116799(1),rs9258104(1),rs3131872(1),rs2158290(1),rs2107203(1),rs3129061(1),rs3094732(1),rs3131871(1),rs3131870(1),rs3129056(1),rs3129055(1),rs3129048(1),rs3129047(1),rs3129046(1),rs3129042(1),rs3094731(1),rs3094730(1),rs3131868(1),rs3129037(1),rs3094729(1),rs3129036(1),rs3131867(1),rs3131866(1),rs3131865(1),rs3131864(1),rs3094725(1),rs3094724(1),rs1610588(1),rs1610589(1),rs1610742(1),rs1610744(1),rs556415781(1),rs533550179(1),rs528448318(1),rs577078190(1),rs544864228(1),rs2517911(1),rs1632960(1),rs1632957(1),rs1736922(1),rs1419696(1),rs1628578(1),rs885947(1),rs885946(1),rs885945(1),rs1633107(1),rs1633106(1),rs1611350(1),rs1610601(1),rs1610602(1),rs1736915(1),rs1633099(1),rs1633098(1),rs929160(1),rs929159(1),rs929158(1),rs1633096(1),rs1610608(1),rs885944(1),rs885943(1),rs885942(1),rs1610612(1),rs1610617(1),rs1633088(1),rs1622223(1),rs1610735(1),rs1610621(1),rs1610625(1),rs1737077(1),rs1633065(1),rs1633063(1),rs1610629(1),rs1610729(1),rs1610633(1),rs370631(1),rs1633041(1),rs1737059(1),rs1737057(1),rs1737056(1),rs1737054(1),rs1737051(1),rs1737050(1),rs1737049(1),rs1612392(1),rs1737048(1),rs1737047(1),rs2735044(1),rs9258288(1),rs9258289(1),rs9258290(1),rs9258291(1),rs1737045(1),rs1737044(1),rs1737042(1),rs1737041(1),rs1737040(1),rs1737038(1),rs1737037(1),rs1737036(1),rs1737035(1),rs1737032(1),rs1737031(1),rs1737029(1),rs1611270(1),rs1611271(1),rs1610726(1),rs885940(1),rs885939(1),rs885938(1),rs1610635(1),rs1610636(1),rs1610637(1),rs1610638(1),rs1737024(1),rs1610639(1),rs1419641(1),rs1633035(1),rs1633034(1),rs1633033(1),rs558367026(1),rs2844837(1),rs1633032(1),rs1618670(1),rs1615962(1),rs1633030(1),rs1614309(1),rs1633029(1),rs1633028(1),rs1633023(1),rs1633022(1),rs1633021(1),rs1633020(1),rs2735042(1),rs1633019(1),rs1633018(1),rs1737020(1),rs1737019(1),rs1611228(1),rs1611229(1),rs1611230(1),rs1611233(1),rs1611234(1),rs1611236(1),rs111296608(1),rs76335018(1),rs143525179(1),rs1611267(1),rs2394171(1),rs2893981(1),rs9258375(1),rs9258381(1),rs528250461(1),rs1002044(1),rs1002045(1),rs1002046(1),rs1737015(1),rs2743942(1),rs1737013(1),rs1633015(1),rs1633014(1),rs1611196(1),rs1610641(1),rs1610642(1),rs1610643(1),rs1610644(1),rs1610717(1),rs1611199(1),rs1611200(1),rs1611202(1),rs1611204(1),rs1611205(1),rs1611208(1),rs1611209(1),rs1611212(1),rs1611213(1),rs1611214(1),rs1610719(1),rs1610646(1),rs1737004(1),rs1610723(1),rs1610724(1),rs1610725(1),rs1611218(1),rs1611222(1),rs1737003(1),rs1633011(1),rs1737002(1),rs1633010(1),rs1633009(1),rs3129185(1),rs1633007(1),rs1633006(1),rs1633005(1),rs1737000(1),rs1736999(1),rs1633004(1),rs1630969(1),rs1633002(1),rs1633001(1),rs1629068(1),rs1633000(1),rs1632999(1),rs1736997(1),rs1736996(1),rs1736994(1),rs1736992(1),rs1736991(1),rs28514417(1),rs1632997(1),rs1736987(1),rs1736986(1),rs1736985(1),rs1736983(1),rs909722(1),rs1610708(1),rs1610709(1),rs1610648(1),rs1610650(1),rs1610653(1),rs1610710(1),rs1610711(1),rs1610713(1),rs1610714(1),rs1610654(1),rs1610655(1),rs1610715(1),rs1611189(1),rs1610658(1),rs1610659(1),rs1610660(1),rs1610661(1),rs1611191(1),rs1611192(1),rs1611195(1),rs1632988(1),rs1632987(1),rs1632983(1),rs1632982(1),rs1632980(1),rs1624302(1),rs1736976(1),rs2248870(1),rs2248871(1),rs9258448(1),rs2523410(1),rs1632979(1),rs1736975(1),rs1632978(1),rs1736974(1),rs1736973(1),rs1632977(1),rs1736972(1),rs1632976(1),rs1736971(1),rs1736970(1),rs1736969(1),rs1736968(1),rs1736967(1),rs1632973(1),rs1736966(1),rs2735029(1),rs1736964(1),rs1736963(1),rs2517920(1),rs2517919(1),rs1611172(1),rs1611175(1),rs1610697(1),rs1610662(1),rs1610663(1),rs1610664(1),rs1610698(1),rs1611180(1),rs1610699(1),rs1610665(1),rs1610666(1),rs1610667(1),rs1610668(1),rs753544(1),rs1610700(1),rs1610702(1),rs1610673(1),rs1610674(1),rs1610704(1),rs1736959(1),rs1736958(1),rs1736957(1),rs1736955(1),rs1077432(1),rs1077433(1),rs1318083(1),rs1111673(1),rs1079599(1),rs1627119(1),rs1623557(1),rs1620173(1),rs2735028(1),rs1736951(1),rs1633067(1),rs1736950(1),rs1736948(1),rs1633047(1),rs1736946(1),rs1736945(1),rs1633039(1),rs1155143(1),rs1610675(1),rs557851020(1),rs1611158(1),rs1611159(1),rs1611162(1),rs1736942(1),rs1130356(1),rs1049033(1),rs915670(1),rs1610696(1),rs1611139(1),rs1611143(1),rs1610682(1),rs1611133(1),rs1611136(1),rs2517878(1),rs1611750(1),rs2523764(1),rs2734988(1),rs2734986(1),rs2734985(1),rs2523762(1),rs2523761(1),rs2517870(1),rs2523760(1),rs2523759(1),rs2523758(1),rs2517869(1),rs2517868(1),rs7451408(1),rs1317834(1),rs9258593(1),rs74514	HNRNPA1P1
6	1	rs6926221	28601796	2.84e-14	813	367	34	4	5	403	rs7746841(1),rs4559087(1),rs7771953(1),rs6456772(1),rs9366689(1),rs3800319(1),rs2893911(1),rs2092114(1),rs9368501(1),rs7744605(1),rs1654774(1),rs1150668(1),rs1150690(1),rs2859348(1),rs916403(1),rs2531803(1),rs2531805(1),rs1361387(1),rs2531806(1),rs2859368(1),rs2213806(1),rs6926470(1),rs6456825(1),rs9295772(1),rs9295773(1),rs414205(1),rs420478(1),rs450630(1),rs370520(1),rs436827(1),rs380914(1),rs9501180(1),rs9393920(1),rs9380079(1),rs9348810(1),rs13209646(1),rs9368568(1),rs12211927(1),rs9378185(1),rs1810619(1),rs6925714(1),rs3864294(1),rs9380083(1),rs9393921(1),rs9885928(1),rs9348811(1),rs12180700(1),rs4289643(1),rs7752875(1),rs9500977(1),rs1319075(1),rs6902736(1),rs6456831(1),rs4143771(1),rs7382112(1),rs7382146(1),rs2394149(1),rs1337585(1),rs7383248(1),rs9295777(1),rs7772289(1),rs1539585(1),rs10456364(1),rs10456365(1),rs9404960(1),rs9391676(1),rs9366725(1),rs2394152(1),rs4713178(1),rs9348813(1),rs1233572(1),rs1233575(1),rs1233576(1),rs1233577(1),rs1233584(1),rs1233586(1),rs1233590(1),rs1233591(1),rs72847141(1),rs17338569(1),rs9257134(1),rs9257135(1),rs1235176(1),rs1742742(1),rs1233592(1),rs1233596(1),rs1233601(1),rs1233602(1),rs1233605(1),rs1233607(1),rs1233613(1),rs1233615(1),rs1233616(1),rs1233617(1),rs1311915(1),rs1233622(1),rs1311916(1),rs1233627(1),rs2754764(1),rs2765219(1),rs2765218(1),rs3132371(1),rs2208536(1),rs2754767(1),rs1011094(1),rs169683(1),rs3131342(1),rs386628(1),rs377392(1),rs209186(1),rs209184(1),rs209182(1),rs209179(1),rs3131338(1),rs1002925(1),rs209176(1),rs209175(1),rs209174(1),rs209173(1),rs526983(1),rs209171(1),rs413158(1),rs369136(1),rs209164(1),rs209163(1),rs209161(1),rs209160(1),rs551868016(1),rs386557015(1),rs209153(1),rs209152(1),rs2032500(1),rs209149(1),rs169679(1),rs209148(1),rs381808(1),rs3135315(1),rs184093(1),rs209138(1),rs209137(1),rs209135(1),rs209133(1),rs209130(1),rs209129(1),rs209128(1),rs209126(1),rs209125(1),rs209123(1),rs209122(1),rs1794587(1),rs388035(1),rs3130841(1),rs3131099(1),rs3131100(1),rs3131102(1),rs2765229(1),rs1237485(1),rs1233508(1),rs932776(1),rs1004062(1),rs3130889(1),rs2006173(1),rs3131070(1),rs3130842(1),rs3130897(1),rs2071790(1),rs3135328(1),rs3135327(1),rs763009(1),rs763008(1),rs1476016(1),rs3131074(1),rs2157313(1),rs2157312(1),rs3135324(1),rs3131077(1),rs3135323(1),rs3130886(1),rs3135322(1),rs3135321(1),rs3129792(1),rs574875919(1),rs3129793(1),rs3135319(1),rs3129795(1),rs1543796(1),rs3135320(1),rs3117140(1),rs2050230(1),rs3130756(1),rs112383057(1),rs79347475(1),rs3129786(1),rs3131083(1),rs3131084(1),rs3130758(1),rs3129789(1),rs3131090(1),rs3131091(1),rs3130760(1),rs3130763(1),rs3129106(1),rs3130766(1),rs3130768(1),rs3116844(1),rs3116846(1),rs3130718(1),rs3130720(1),rs3129121(1),rs3130721(1),rs2179273(1),rs80292241(1),rs3129123(1),rs3129124(1),rs3129125(1),rs3129126(1),rs3130726(1),rs3130727(1),rs3129131(1),rs3130728(1),rs3130729(1),rs3130730(1),rs3130732(1),rs6919344(1),rs3130734(1),rs3130735(1),rs3116848(1),rs2142906(1),rs3129139(1),rs1073820(1),rs3129143(1),rs3129144(1),rs3130736(1),rs3129145(1),rs7382657(1),rs3129146(1),rs3130737(1),rs3116850(1),rs3116851(1),rs3116852(1),rs3130738(1),rs3116853(1),rs3129147(1),rs3129148(1),rs3129150(1),rs3129154(1),rs3130741(1),rs3116855(1),rs3116856(1),rs3129159(1),rs3130743(1),rs2206042(1),rs28757219(1),rs3116857(1),rs3130744(1),rs74513197(1),rs3130745(1),rs3129166(1),rs3116817(1),rs3116818(1),rs3116819(1),rs2006770(1),rs2006752(1),rs3116820(1),rs9257593(1),rs3116822(1),rs3116823(1),rs3116824(1),rs3116825(1),rs3130748(1),rs3130749(1),rs3129174(1),rs3129175(1),rs3129176(1),rs3130751(1),rs3130752(1),rs3116826(1),rs3130754(1),rs3130755(1),rs1977074(1),rs3129179(1),rs2005985(1),rs736466(1),rs2206040(1),rs2206041(1),rs9257616(1),rs719746(1),rs2894083(1),rs3129096(1),rs3129098(1),rs2142904(1),rs2394548(1),rs3130803(1),rs3130809(1),rs714470(1),rs3130811(1),rs3130812(1),rs3130813(1),rs3117345(1),rs3130816(1),rs3117343(1),rs3130818(1),rs2394549(1),rs3129103(1),rs9257639(1),rs112169880(1),rs3129105(1),rs3117335(1),rs3117334(1),rs3130823(1),rs3117332(1),rs3130824(1),rs2024679(1),rs3117329(1),rs3117328(1),rs3130829(1),rs3130830(1),rs3117327(1),rs142403264(1),rs2394550(1),rs7743489(1),rs2180000(1),rs2394551(1),rs1123283(1),rs4446587(1),rs9257689(1),rs7754451(1),rs9257691(1),rs9257692(1),rs9257693(1),rs7774255(1),rs9257694(1),rs10456370(1),rs13214370(1),rs10946982(1),rs12190276(1),rs10946983(1),rs10447393(1),rs9257773(1),rs9257774(1),rs9257775(1),rs12197616(1),rs565207273(1),rs2207699(1),rs10456371(1),rs9295804(1),rs4713213(1),rs10807053(1),rs10456372(1),rs3749970(1),rs10456373(1),rs5003264(1),rs5003265(1),rs5003266(1),rs5003267(1),rs28359953(1),rs28359954(1),rs4576280(1),rs4598109(1),rs2144425(1),rs2144426(1),rs238886(1),rs238885(1),rs238882(1),rs238881(1),rs238880(1),rs3117441(1),rs3094558(1),rs3117442(1),rs238878(1),rs2158280(1),rs238877(1),rs238875(1),rs1419640(1),rs238872(1),rs238871(1),rs3117444(1),rs3094556(1),rs3094555(1),rs3094554(1),rs3129681(1),rs3094553(1),rs3094552(1),rs1419635(1),rs9380123(1),rs1592404(1),rs9348829(1),rs2073152(1),rs9405124(1),rs1362061(1),rs10946988(1),rs2394608(1),rs12202249(1),rs9393957(1),rs9393958(1),rs12207410(1),rs12193979(1),rs9393959(1),rs10807056(1),rs9368600(1),rs9393960(1),rs10946990(1),rs7349908(1),rs9295805(1),rs7349863(1),rs7349876(1),rs12206077(1),rs12210150(1),rs3094578(1),rs3117073(1),rs3095274(1),rs3095273(1)	RP11-373N24.2
6	1	rs3131855	29610281	3.62e-11	304	130	5	42	36	91	rs3095275(1),rs1233372(1),rs3129077(1),rs2535253(1),rs3129057(1),rs416571(1),rs385492(1),rs3117290(1),rs3095285(1),rs3129043(1),rs3117317(1),rs427236(1),rs532531668(1),rs2394658(1),rs2894113(1),rs3131891(1),rs3116810(1),rs3116809(1),rs3094736(1),rs3129029(1),rs3116808(1),rs3129091(1),rs3131888(1),rs3116807(1),rs3131886(1),rs3129085(1),rs3131885(1),rs3129083(1),rs9258050(1),rs9258051(1),rs9258052(1),rs7764829(1),rs9258053(1),rs3131880(1),rs3116806(1),rs3129080(1),rs3129078(1),rs3116805(1),rs7776082(1),rs576155682(1),rs9258089(1),rs3129068(1),rs9258105(1),rs3129190(1),rs3129064(1),rs3129060(1),rs3116798(1),rs1610591(1),rs1611364(1),rs1611371(1),rs1611380(1),rs386539762(1),rs885941(1),rs947819(1),rs1610615(1),rs760145(1),rs1633090(1),rs1633089(1),rs1633087(1),rs1737086(1),rs1623122(1),rs1622228(1),rs1633086(1),rs1633085(1),rs1633084(1),rs1737085(1),rs1633083(1),rs1633082(1),rs1633081(1),rs1737083(1),rs1633080(1),rs1737082(1),rs733839(1),rs1610733(1),rs1610734(1),rs1610736(1),rs1610622(1),rs909728(1),rs1610624(1),rs1611296(1),rs1737080(1),rs1737078(1),rs1737076(1),rs1625695(1),rs1633059(1),rs1633044(1),rs1626392(1),rs1737063(1),rs1737062(1),rs1610707(1),rs1633108(1),rs1633097(1),rs1633095(1),rs1633075(1),rs1610677(1),rs1611157(1),rs1610679(1),rs1610680(1),rs1611160(1),rs1632951(1),rs1736938(1),rs1736936(1),rs1632947(1),rs1632946(1),rs2249863(1),rs2735022(1),rs35674592(1),rs1632944(1),rs1736933(1),rs1233333(1),rs1630223(1),rs1630185(1),rs1628628(1),rs1130355(1),rs1625907(1),rs1624337(1),rs1632941(1),rs1736923(1),rs1632939(1),rs1632938(1),rs1632937(1),rs1611627(1),rs1632933(1),rs915667(1),rs1611144(1),rs2524035(1),rs2734971(1),rs3132713(1),rs3087959(1),rs1611445(1),rs2517678(1),rs2394251(1),rs2245961(1),rs2394255(1),rs3891158(1),rs3873293(1),rs6457120(1),rs6457121(1),rs9261006(1),rs6923777(1),rs2240619(1),rs3115635(1),rs6457126(1),rs3869065(1),rs552999089(1),rs3098018(1),rs3094144(1),rs3121594(1),rs166327(1),rs9261244(1),rs3869070(1),rs1150739(1),rs9261301(1),rs9261401(1),rs6457150(1),rs2240070(1),rs3094136(1),rs3132680(1),rs12530114(1),rs7383537(1),rs3815096(1),rs2023471(1),rs2240068(1),rs2074483(1),rs3131042(1),rs3131043(1),rs3131046(1),rs3131051(1),rs7740525(1)	SUMO2P1
6	1	rs3116812	29660940	2.66e-09	777	128	54	408	39	148	rs4711185(1),rs9257810(1),rs9257811(1),rs9257812(1),rs9257813(1),rs9257814(1),rs4713214(1),rs1592403(1),rs9257816(1),rs9257817(1),rs9257818(1),rs9257819(1),rs9257820(1),rs1362065(1),rs1362064(1),rs2022078(1),rs2022077(1),rs9257821(1),rs9257822(1),rs9257823(1),rs1362063(1),rs9257824(1),rs9257825(1),rs9257827(1),rs9257829(1),rs4713215(1),rs4713216(1),rs4713217(1),rs9257834(1),rs4987411(1),rs2073154(1),rs2073153(1),rs2073151(1),rs2073150(1),rs4713218(1),rs4713219(1),rs2158279(1),rs1024470(1),rs1028411(1),rs4713220(1),rs4711186(1),rs4711187(1),rs4713221(1),rs9257836(1),rs9257838(1),rs1819784(1),rs9257842(1),rs9257846(1),rs9257847(1),rs2894098(1),rs2394603(1),rs2394605(1),rs2394606(1),rs1419634(1),rs9257848(1),rs9257849(1),rs2894099(1),rs2894100(1),rs1362060(1),rs9257852(1),rs9461540(1),rs444189(1),rs62392946(1),rs29233(1),rs114069970(1),rs16895218(1),rs149851804(1),rs29254(1),rs62392949(1),rs62392950(1),rs62392951(1),rs2840215(1),rs55693745(1),rs116211033(1),rs4085264(1),rs4085262(1),rs3906306(1),rs3870968(1),rs62392954(1),rs62392955(1),rs62392956(1),rs62392957(1),rs62392958(1),rs56101454(1),rs56172386(1),rs55933609(1),rs3117313(1),rs62391766(1),rs138358844(1),rs3998804(1),rs4607427(1),rs2079897(1),rs2079896(1),rs62391767(1),rs62391768(1),rs56155978(1),rs62391770(1),rs56269224(1),rs17184661(1),rs62391785(1),rs62391786(1),rs116285516(1),rs115651465(1),rs114468601(1),rs539506143(1),rs557586082(1),rs56044823(1),rs114325231(1),rs62391801(1),rs55672647(1),rs62391819(1),rs2523403(1),rs62391821(1),rs2523395(1),rs62391822(1),rs62391833(1),rs1736905(1),rs4143366(1),rs55792521(1),rs1610741(1),rs62391835(1),rs55884048(1),rs62391842(1),rs62391843(1),rs62391844(1),rs56287651(1),rs3998770(1),rs3888722(1),rs62391850(1),rs62391851(1),rs56392172(1),rs62394668(1),rs62394669(1),rs62394670(1),rs139910383(1),rs56290866(1),rs67382831(1),rs116487225(1),rs2394172(1),rs45479291(1),rs45458093(1),rs16895757(1),rs55791644(1),rs62394676(1),rs56353080(1),rs62394678(1),rs3890904(1),rs58075773(1),rs1625361(1),rs61609080(1),rs115920041(1),rs4993665(1),rs114181339(1),rs2517937(1),rs62394681(1),rs1620202(1),rs1619379(1),rs1633078(1),rs1633077(1),rs2735027(1),rs17179010(1),rs17179017(1),rs17185426(1),rs17179038(1),rs7742733(1),rs17185440(1),rs17185447(1),rs17179066(1),rs114532713(1),rs113998437(1),rs115128443(1),rs62394682(1),rs1736947(1),rs1633053(1),rs56067910(1),rs56221809(1),rs56128518(1),rs1633040(1),rs55729140(1),rs55970611(1),rs3873245(1),rs35320382(1),rs34543080(1),rs56324548(1),rs1610676(1),rs1610678(1),rs1611149(1),rs56236016(1),rs114588158(1),rs1611163(1),rs1611164(1),rs1611165(1),rs1611166(1),rs62391962(1),rs62391963(1),rs2735024(1),rs1632950(1),rs1736939(1),rs1632949(1),rs1736937(1),rs1632948(1),rs1736935(1),rs1736934(1),rs1736932(1),rs1632943(1),rs1629329(1),rs1626038(1),rs1736927(1),rs1625035(1),rs3873252(1),rs1632942(1),rs62391965(1),rs1736920(1),rs1130363(1),rs114038308(1),rs915669(1),rs915668(1),rs1710(1),rs17179101(1),rs1063320(1),rs1611141(1),rs3888781(1),rs3869053(1),rs2517894(1),rs62391966(1),rs2517892(1),rs56297686(1),rs2743944(1),rs2523792(1),rs62391982(1),rs62391984(1),rs17179129(1),rs17179136(1),rs17185538(1),rs17179157(1),rs17179171(1),rs2517889(1),rs2523791(1),rs17185566(1),rs2523790(1),rs16896049(1),rs16896052(1),rs60690694(1),rs62391986(1),rs2523789(1),rs57066489(1),rs2523786(1),rs2394179(1),rs57753710(1),rs2394181(1),rs2253955(1),rs55936040(1),rs2394182(1),rs2735015(1),rs2253981(1),rs2254071(1),rs2254077(1),rs2523780(1),rs58571887(1),rs55918403(1),rs56061797(1),rs55665721(1),rs2523778(1),rs2735005(1),rs2735002(1),rs4314521(1),rs3900927(1),rs2734997(1),rs3900925(1),rs56733837(1),rs58414786(1),rs58452318(1),rs60167059(1),rs62392488(1),rs2523769(1),rs56164731(1),rs58530170(1),rs16896081(1),rs4084097(1),rs116773407(1),rs4084096(1),rs35161773(1),rs35826581(1),rs34532525(1),rs36027729(1),rs35787407(1),rs5013310(1),rs5013309(1),rs5013308(1),rs72843666(1),rs72843667(1),rs72843668(1),rs114853934(1),rs62392493(1),rs62392494(1),rs114583127(1),rs115811566(1),rs57595769(1),rs57581141(1),rs58918579(1),rs57803507(1),rs4081563(1),rs3998738(1),rs115460701(1),rs28721753(1),rs28743486(1),rs62392521(1),rs28743711(1),rs56271566(1),rs62392523(1),rs62392524(1),rs3886811(1),rs72845909(1),rs2247504(1),rs3880454(1),rs2508053(1),rs2523756(1),rs2517864(1),rs3094177(1),rs2247720(1),rs9258646(1),rs9258648(1),rs9258649(1),rs9258650(1),rs9258651(1),rs3094175(1),rs3094174(1),rs2428510(1),rs2734979(1),rs16896139(1),rs2517854(1),rs2844826(1),rs2517852(1),rs2517851(1),rs2517849(1),rs6919513(1),rs9258679(1),rs9258680(1),rs9258681(1),rs9258682(1),rs9258689(1),rs9258692(1),rs9258702(1),rs1611667(1),rs1611668(1),rs1611670(1),rs2517847(1),rs1611671(1),rs1611672(1),rs1611676(1),rs1611679(1),rs1611683(1),rs1611684(1),rs1611685(1),rs1611686(1),rs56068459(1),rs9258725(1),rs9258726(1),rs9258727(1),rs1611687(1),rs55662140(1),rs1611690(1),rs1611692(1),rs9258738(1),rs9258739(1),rs1611699(1),rs1611700(1),rs1611705(1),rs1611707(1),rs1611708(1),rs1611709(1),rs1611710(1),rs1611711(1),rs16896166(1),rs62391661(1),rs1611717(1),rs1611720(1),rs9258766(1),rs1611723(1),rs1611724(1),rs9258771(1),rs9258772(1),rs9258777(1),rs151188422(1),rs1611728(1),rs1611729(1),rs1611732(1),rs765649(1),rs1362091(1),rs3891491(1),rs1611737(1),rs1611739(1),rs9258795(1),rs1611742(1),rs1611743(1),rs9258797(1),rs9258804(1),rs116742675(1),rs9258811(1),rs9258812(1),rs1611747(1),rs2975031(1),rs62391664(1),rs55773721(1),rs62391710(1),rs56012230(1),rs56358953(1),rs56129366(1),rs55764151(1),rs3893468(1),rs55944958(1),rs55694505(1),rs62391716(1),rs62391717(1),rs60859898(1),rs55745323(1),rs62391719(1),rs62391720(1),rs62391721(1),rs55909010(1),rs56212122(1),rs56148555(1),rs540117519(1),rs62389327(1),rs62389328(1),rs146235176(1),rs113360274(1),rs62389329(1),rs2394241(1),rs114222883(1),rs62389357(1),rs62390860(1),rs114298287(1),rs55725536(1),rs56066909(1),rs2524034(1),rs4599690(1),rs1991955(1),rs62390374(1),rs4087726(1),rs9259992(1),rs62388798(1),rs62388799(1),rs2517731(1),rs428081(1),rs56147022(1),rs62388801(1),rs367077(1),rs414215(1),rs3916500(1),rs9260029(1),rs116395083(1),rs9260043(1),rs366907(1),rs62388802(1),rs9260046(1),rs9260065(1),rs9260067(1),rs9260072(1),rs9260077(1),rs9260081(1),rs9260087(1),rs9260104(1),rs9260111(1),rs9260114(1),rs9260115(1),rs41541221(1),rs9260118(1),rs9260119(1),rs41545520(1),rs114945359(1),rs79222956(1),rs41551619(1),rs41545117(1),rs41545022(1),rs62390510(1),rs2523954(1),rs2571383(1),rs376646(1),rs396379(1),rs1961135(1),rs2524037(1),rs56171155(1),rs2517723(1),rs2517722(1),rs386572937(1),rs62390517(1),rs2517720(1),rs62390518(1),rs62390553(1),rs417162(1),rs2517717(1),rs2517716(1),rs56232426(1),rs2517713(1),rs2517710(1),rs2508037(1),rs2916806(1),rs2975043(1),rs2916807(1),rs9260403(1),rs9260408(1),rs62390555(1),rs2517706(1),rs9260483(1),rs2975042(1),rs2916809(1),rs9260530(1),rs9260555(1),rs9260559(1),rs9260579(1),rs9260581(1),rs9260599(1),rs7763507(1),rs62392214(1),rs2571390(1),rs2844810(1),rs117485380(1),rs62392216(1),rs115200927(1),rs115280716(1),rs114905642(1),rs2571400(1),rs55897388(1),rs116174003(1),rs17179992(1),rs62388660(1),rs2844806(1),rs6457110(1),rs6914699(1),rs3869062(1),rs3893464(1),rs3893463(1),rs6415118(1),rs17180093(1),rs17180107(1),rs17186566(1),rs17180227(1),rs2394249(1),rs56289102(1),rs62388723(1),rs2893999(1),rs3823368(1),rs3823379(1),rs2735075(1),rs3873291(1),rs56149225(1),rs16896851(1),rs17180836(1),rs2530388(1),rs356961(1),rs574372061(1),rs58161072(1),rs17193696(1),rs356966(1),rs2286404(1),rs16896044(1),rs62388749(1),rs141548494(1),rs56073777(1),rs62388750(1),rs259923(1),rs62388751(1),rs62388752(1),rs16896923(1),rs62388754(1),rs259933(1),rs62388755(1),rs259935(1),rs259938(1),rs259939(1),rs114315683(1),rs62388756(1),rs62388757(1),rs3134879(1),rs56185319(1),rs55664658(1),rs56378970(1),rs56181708(1),rs62390160(1),rs55808509(1),rs259919(1),rs10484549(1),rs62390162(1),rs56270681(1),rs16896970(1),rs17187693(1),rs62390181(1),rs1150736(1),rs1150735(1),rs2057728(1),rs6904455(1),rs9261395(1),rs1111180(1),rs1029239(1)
6	1	rs9261425	30081108	1.64e-08	231	139	36	36	16	4	rs2523765(1),rs1056241(1),rs2517777(1),rs2517754(1),rs9260078(1),rs9260086(1),rs9260101(1),rs2734904(1),rs1143146(1),rs2735096(1),rs2517718(1),rs9260405(1),rs9260426(1),rs7747253(1),rs9260492(1),rs9260500(1),rs5027914(1),rs7767668(1),rs2571389(1),rs9260674(1),rs9260676(1),rs9260685(1),rs6931952(1),rs9260706(1),rs9260742(1),rs9260743(1),rs1061539(1),rs9260786(1),rs9260808(1),rs9260857(1),rs9260973(1),rs9260997(1),rs9261061(1),rs9261136(1),rs9261142(1),rs9261143(1),rs3121596(1),rs3132683(1),rs3094145(1),rs3121593(1),rs3869069(1),rs9261211(1),rs9261212(1),rs3132128(1),rs6928431(1),rs3132130(1),rs9261269(1),rs3121595(1),rs6539(1),rs3134881(1),rs9261402(1),rs2023472(1),rs984802(1),rs2523724(1),rs1264371(1),rs1264367(1)
6	1	rs2074473	30154199	2.74e-11	1308	409	149	135	179	436	rs1233378(1),rs3129081(1),rs1233377(1),rs3131857(1),rs1233375(1),rs1233373(1),rs3131854(1),rs1233370(1),rs439812(1),rs3130250(1),rs2252711(1),rs3135050(1),rs3095292(1),rs2857781(1),rs3130252(1),rs2256266(1),rs2857766(1),rs1318631(1),rs2071653(1),rs3095291(1),rs3135049(1),rs4713230(1),rs4391284(1),rs17369215(1),rs17184549(1),rs17435027(1),rs3117297(1),rs4959123(1),rs3117303(1),rs3117315(1),rs34912326(1),rs3131875(1),rs4713233(1),rs12661228(1),rs3129052(1),rs12661266(1),rs4713235(1),rs4711196(1),rs3131869(1),rs34387568(1),rs9258119(1),rs35471702(1),rs3116797(1),rs3094727(1),rs2394659(1),rs2394660(1),rs3116796(1),rs3116795(1),rs2894114(1),rs3116794(1),rs3116793(1),rs3094726(1),rs3116792(1),rs3116791(1),rs3131863(1),rs3116790(1),rs3116789(1),rs3116788(1),rs1476573(1),rs1476572(1),rs3131862(1),rs1610584(1),rs1610585(1),rs1610586(1),rs1610587(1),rs1610590(1),rs3871468(1),rs1736931(1),rs1610743(1),rs1610592(1),rs1610593(1),rs1736930(1),rs1611356(1),rs1610594(1),rs1611357(1),rs1610595(1),rs1610745(1),rs1611360(1),rs1611361(1),rs1611363(1),rs1611365(1),rs1611366(1),rs1611367(1),rs1611368(1),rs1611369(1),rs1611370(1),rs1611372(1),rs1611373(1),rs1611376(1),rs1611378(1),rs1611379(1),rs528375841(1),rs540166030(1),rs561532787(1),rs529070588(1),rs548251266(1),rs552534487(1),rs570804833(1),rs535304218(1),rs568634144(1),rs536076443(1),rs557046679(1),rs386609422(1),rs544011945(1),rs562581982(1),rs531031876(1),rs552418381(1),rs568770664(1),rs551185410(1),rs386568926(1),rs562682026(1),rs577795245(1),rs546242733(1),rs386568925(1),rs386540038(1),rs554918340(1),rs1627465(1),rs386540126(1),rs386540125(1),rs1611352(1),rs1632959(1),rs1632958(1),rs1632447(1),rs1632956(1),rs563604282(1),rs530577894(1),rs1632953(1),rs1736926(1),rs1736925(1),rs1736924(1),rs1059174(1),rs1736921(1),rs1736919(1),rs909717(1),rs1611349(1),rs1610600(1),rs7754067(1),rs2248693(1),rs4084764(1),rs1736916(1),rs2743919(1),rs1736914(1),rs1736913(1),rs2844832(1),rs2743917(1),rs2523393(1),rs1736911(1),rs1736910(1),rs2523391(1),rs932338(1),rs2523387(1),rs1610603(1),rs1610604(1),rs1610605(1),rs1610607(1),rs932341(1),rs2743951(1),rs909735(1),rs909732(1),rs1610613(1),rs1610740(1),rs1633091(1),rs1737087(1),rs1625607(1),rs1737084(1),rs12665401(1),rs733841(1),rs733840(1),rs909727(1),rs909726(1),rs1610737(1),rs1610738(1),rs909725(1),rs909724(1),rs909723(1),rs1610623(1),rs4713243(1),rs1610626(1),rs1611292(1),rs1611293(1),rs1611294(1),rs1611297(1),rs6933762(1),rs9391630(1),rs2735050(1),rs1633076(1),rs4947236(1),rs1737081(1),rs1633074(1),rs1474610(1),rs1633071(1),rs1633070(1),rs1633069(1),rs1633068(1),rs1633066(1),rs1737079(1),rs1626636(1),rs3131858(1),rs1633064(1),rs1633062(1),rs1633061(1),rs1633060(1),rs1737075(1),rs1633058(1),rs1633057(1),rs1633056(1),rs1737074(1),rs1610627(1),rs113795410(1),rs1737073(1),rs1610727(1),rs1633055(1),rs1611278(1),rs1611279(1),rs1610728(1),rs1610630(1),rs1610631(1),rs1610632(1),rs1633052(1),rs1633051(1),rs1633050(1),rs1737071(1),rs9258275(1),rs1633049(1),rs1737070(1),rs1633048(1),rs1737069(1),rs1737068(1),rs1737067(1),rs1737066(1),rs1737065(1),rs1737064(1),rs1633046(1),rs1633045(1),rs1625636(1),rs1633043(1),rs1737060(1),rs1737058(1),rs1737055(1),rs1737053(1),rs1737052(1),rs1737046(1),rs1737043(1),rs1737039(1),rs1737030(1),rs1633038(1),rs1633036(1),rs1737022(1),rs1633026(1),rs1633025(1),rs112442053(1),rs3129184(1),rs1737016(1),rs431305(1),rs2743941(1),rs1737008(1),rs1633012(1),rs1736995(1),rs909718(1),rs1736982(1),rs1736981(1),rs1632992(1),rs1632989(1),rs1632985(1),rs1632984(1),rs3016027(1),rs1632974(1),rs1632972(1),rs1736965(1),rs1632971(1),rs1736962(1),rs1736961(1),rs1632969(1),rs885936(1),rs753545(1),rs1736952(1),rs2743931(1),rs1633017(1),rs56388903(1),rs1707(1),rs1233330(1),rs452850(1),rs1234836(1),rs1233326(1),rs1233324(1),rs3094644(1),rs72843670(1),rs3132727(1),rs3128912(1),rs3115629(1),rs28724990(1),rs3128911(1),rs3115626(1),rs3128909(1),rs3132726(1),rs3128908(1),rs3128907(1),rs3094172(1),rs3094657(1),rs3094171(1),rs3094170(1),rs3128906(1),rs3094169(1),rs3094656(1),rs3128904(1),rs3094168(1),rs3128901(1),rs3094166(1),rs2734975(1),rs3094165(1),rs2844824(1),rs3094164(1),rs3128899(1),rs3132725(1),rs3115623(1),rs3094163(1),rs3094162(1),rs3132724(1),rs3132723(1),rs3132722(1),rs3094161(1),rs3094160(1),rs3132721(1),rs3094159(1),rs3128898(1),rs3132720(1),rs9258854(1),rs9258855(1),rs9258859(1),rs3094158(1),rs3094157(1),rs3132719(1),rs3129011(1),rs3132718(1),rs3128897(1),rs3094156(1),rs3094155(1),rs577545656(1),rs9258883(1),rs9258884(1),rs9258892(1),rs9258894(1),rs9258896(1),rs9258902(1),rs2394224(1),rs2893988(1),rs2893989(1),rs3873264(1),rs3873265(1),rs2394226(1),rs9258912(1),rs9258913(1),rs9258914(1),rs9258915(1),rs9258917(1),rs3129010(1),rs3129009(1),rs3094154(1),rs3094153(1),rs3132717(1),rs3094152(1),rs3128895(1),rs3094151(1),rs3132716(1),rs3128894(1),rs9258940(1),rs3094655(1),rs3094654(1),rs3128893(1),rs3094150(1),rs3128892(1),rs3115622(1),rs3128891(1),rs3094149(1),rs9258966(1),rs3094148(1),rs3132715(1),rs3129008(1),rs3132714(1),rs3128890(1),rs2394227(1),rs2893991(1),rs2394228(1),rs3132712(1),rs3132711(1),rs3128888(1),rs3132710(1),rs3132709(1),rs3129007(1),rs3132708(1),rs9258993(1),rs9258994(1),rs9258995(1),rs9258996(1),rs9258997(1),rs9258999(1),rs9259002(1),rs9259003(1),rs9259004(1),rs9259010(1),rs1611657(1),rs9259013(1),rs3115621(1),rs3115620(1),rs3128886(1),rs3115619(1),rs3115618(1),rs9259034(1),rs2734959(1),rs3132705(1),rs3115615(1),rs3132704(1),rs3094649(1),rs9259113(1),rs77297191(1),rs76569729(1),rs3115612(1),rs9259137(1),rs9259140(1),rs9259144(1),rs9259148(1),rs2394230(1),rs2394231(1),rs2394233(1),rs9259182(1),rs9259183(1),rs2394238(1),rs9259192(1),rs9259202(1),rs1054176(1),rs3128882(1),rs3128878(1),rs7769342(1),rs7774113(1),rs3115605(1),rs9259269(1),rs3115603(1),rs3128874(1),rs3129005(1),rs3128873(1),rs9259287(1),rs9259290(1),rs9259292(1),rs9259302(1),rs553069507(1),rs3128866(1),rs9259329(1),rs3128864(1),rs3115594(1),rs75466436(1),rs75240272(1),rs9259437(1),rs9259440(1),rs9259441(1),rs9259446(1),rs9259453(1),rs3094660(1),rs3094147(1),rs3128913(1),rs9259483(1),rs9259484(1),rs9259487(1),rs9259491(1),rs539685789(1),rs3128994(1),rs3094181(1),rs2437059(1),rs2437060(1),rs9259545(1),rs9259547(1),rs9259549(1),rs2571414(1),rs9259640(1),rs9259650(1),rs2253518(1),rs2734930(1),rs2524027(1),rs2524024(1),rs2734928(1),rs1611440(1),rs1611443(1),rs1611458(1),rs1610756(1),rs1655949(1),rs9259784(1),rs1611401(1),rs1611408(1),rs1611413(1),rs1610751(1),rs1611430(1),rs2517761(1),rs9259842(1),rs9259888(1),rs2517741(1),rs2524006(1),rs9259925(1),rs1610618(1),rs1632896(1),rs1632893(1),rs1614003(1),rs1655919(1),rs3094141(1),rs3132688(1),rs41560714(1),rs1059542(1),rs1655895(1),rs2916803(1),rs3823342(1),rs2499(1),rs2571382(1),rs1616549(1),rs2571386(1),rs2571387(1),rs1632883(1),rs1655903(1),rs1655904(1),rs2975044(1),rs1655906(1),rs1655907(1),rs1655908(1),rs1632876(1),rs554052992(1),rs1655914(1),rs1632874(1),rs7768084(1),rs3016019(1),rs1632873(1),rs892666(1),rs9260671(1),rs446787(1),rs437464(1),rs437289(1),rs378337(1),rs2904757(1),rs2428521(1),rs2517692(1),rs2517691(1),rs2517690(1),rs2517689(1),rs2844807(1),rs4628142(1),rs2571402(1),rs9260740(1),rs3202637(1),rs2523966(1),rs9260794(1),rs9260810(1),rs2232236(1),rs3823359(1),rs378971(1),rs2394250(1),rs2844803(1),rs2275854(1),rs3132684(1),rs1245372(1),rs2844795(1),rs62390186(1),rs9261408(1),rs9261418(1),rs9378220(1),rs2523990(1),rs3734837(1),rs62390201(1),rs62390202(1),rs9366753(1),rs17188015(1),rs3815081(1),rs9368622(1),rs2022065(1),rs3734840(1),rs17188113(1),rs17194460(1),rs2074477(1),rs41272587(1),rs56307380(1),rs1008403(1),rs4282437(1),rs9368624(1),rs41272591(1),rs6905949(1),rs9380156(1),rs757257(1),rs2394737(1),rs9261539(1),rs7774730(1),rs9391677(1),rs9261543(1),rs7763162(1),rs9261546(1),rs7764012(1),rs9366754(1),rs12175655(1),rs6457164(1),rs6457165(1),rs6457167(1),rs765977(1),rs718254(1),rs2284164(1),rs7382110(1),rs7383511(1),rs2072107(1),rs9261558(1),rs2239531(1),rs2284167(1),rs28730510(1),rs1060916(1),rs2284169(1),rs2284171(1),rs9391802(1),rs3132672(1),rs3130381(1),rs3130382(1),rs3132671(1),rs3130383(1),rs3130384(1),rs3130386(1),rs3094615(1),rs3094614(1),rs9378221(1),rs3132669(1),rs9261567(1),rs2106071(1),rs2106070(1),rs3132668(1),rs3094132(1),rs3130387(1),rs3130388(1),rs3130389(1),rs9378189(1),rs9348838(1),rs9261574(1),rs3094131(1),rs3130391(1),rs3130392(1),rs3132667(1),rs9261578(1),rs3129689(1),rs3132666(1),rs2040486(1),rs3130393(1),rs12660499(1),rs3132665(1),rs3130394(1),rs3094140(1),rs3130395(1),rs3129690(1),rs9261582(1),rs3129691(1),rs3094133(1),rs9261584(1),rs3094139(1),rs916572(1),rs1573295(1),rs1013518(1),rs1015430(1),rs916571(1),rs916568(1),rs3132674(1),rs3132673(1),rs9261585(1),rs954037(1),rs3094640(1),rs3094639(1),rs2021365(1),rs2285802(1),rs2285801(1),rs1362089(1),rs2394778(1),rs62407543(1),rs3129694(1),rs9261592(1),rs3094636(1),rs3094130(1),rs3132664(1),rs4449668(1),rs3094635(1),rs3094634(1),rs3094129(1),rs72841870(1),rs9261598(1),rs3132663(1),rs3094633(1),rs9391803(1),rs3132662(1),rs9261603(1),rs2516724(1),rs2516723(1),rs2844768(1),rs9405046(1),rs2844767(1),rs2516721(1),rs9261625(1),rs2428505(1),rs3130396(1),rs2187980(1),rs1579219(1),rs1579218(1),rs9391806(1),rs9391807(1),rs9391679(1),rs9378145(1),rs9368628(1),rs9393999(1),rs9357095(1),rs2894145(1),rs534316532(1),rs75939919(1),rs9380163(1),rs62407490(1),rs2394779(1),rs9368632(1),rs56183729(1),rs9368633(1),rs9394000(1),rs261945(1),rs2285798(1),rs928822(1),rs80118539(1),rs9295844(1),rs9366755(1),rs12174823(1),rs1110464(1),rs9391762(1),rs9394002(1),rs3778626(1),rs9380173(1),rs2240058(1),rs5030611(1),rs974962(1),rs2844748(1),rs2844747(1),rs2844746(1),rs2516691(1),rs2524211(1),rs2032134(1),rs2516684(1),rs2524202(1),rs1264567(1),rs1079991(1),rs1150772(1),rs1264518(1),rs2844731(1),rs2040449(1),rs2263297(1),rs2157604(1),rs2429657(1),rs2524222(1),rs4711222(1),rs4947288(1),rs2428494(1)
6	1	rs3130662	30713808	3.4e-24	627	140	87	28	175	197	rs379157(1),rs1737028(1),rs1610634(1),rs1362068(1),rs1362070(1),rs1362069(1),rs1633037(1),rs2844839(1),rs1633031(1),rs1737021(1),rs1615251(1),rs1633027(1),rs1633024(1),rs1630062(1),rs2508055(1),rs1611227(1),rs80334281(1),rs146526194(1),rs76210869(1),rs1737018(1),rs1737017(1),rs1737014(1),rs1737012(1),rs1737011(1),rs1737010(1),rs1737009(1),rs28698309(1),rs1610640(1),rs1611206(1),rs1611207(1),rs1610645(1),rs1737006(1),rs1610718(1),rs1611211(1),rs1610720(1),rs1611219(1),rs1611220(1),rs1611221(1),rs1611223(1),rs1610647(1),rs78960639(1),rs1633003(1),rs1736998(1),rs1736984(1),rs1615839(1),rs909720(1),rs1610649(1),rs1610651(1),rs885937(1),rs1632996(1),rs1632995(1),rs1610656(1),rs28627687(1),rs1610657(1),rs1610716(1),rs1611193(1),rs1611194(1),rs1632986(1),rs1736977(1),rs2517921(1),rs1611178(1),rs1610669(1),rs1610670(1),rs739780(1),rs1610701(1),rs1610703(1),rs1610705(1),rs1610706(1),rs1736956(1),rs1633105(1),rs1077997(1),rs1611674(1),rs2735086(1),rs2252963(1),rs2252965(1),rs2523933(1),rs2517681(1),rs2517672(1),rs2256543(1),rs2517671(1),rs2523970(1),rs2571377(1),rs2517669(1),rs2523965(1),rs2523964(1),rs2523963(1),rs2523962(1),rs2523960(1),rs2523959(1),rs2523958(1),rs2844805(1),rs2256922(1),rs2571376(1),rs2735078(1),rs9260809(1),rs426483(1),rs3823363(1),rs2245950(1),rs2245958(1),rs2245959(1),rs3823376(1),rs3823381(1),rs2187979(1),rs2516715(1),rs2516708(1),rs2428506(1),rs2844766(1),rs2844764(1),rs2516696(1),rs2844762(1),rs3094626(1),rs3129813(1),rs3130357(1),rs3130358(1),rs3130359(1),rs3132644(1),rs3132643(1),rs3132642(1),rs3132641(1),rs3130362(1),rs3129814(1),rs3132640(1),rs3132639(1),rs3129816(1),rs3130366(1),rs1419654(1),rs3130368(1),rs3132636(1),rs3132635(1),rs3129819(1),rs3130369(1),rs3132633(1),rs3132632(1),rs3094062(1),rs1419653(1),rs1419652(1),rs3132629(1),rs3130373(1),rs3132628(1),rs3132626(1),rs970269(1),rs970267(1),rs3132624(1),rs3129824(1),rs3129825(1),rs3129826(1),rs3129827(1),rs3129828(1),rs3132623(1),rs3132622(1),rs3094623(1),rs9261700(1),rs3132621(1),rs3130133(1),rs3094715(1),rs3130142(1),rs3094714(1),rs2394818(1),rs2394819(1),rs2394820(1),rs3130120(1),rs3130121(1),rs3094711(1),rs3130122(1),rs3130124(1),rs9261710(1),rs6936943(1),rs3094710(1),rs2078679(1),rs2078678(1),rs3130130(1),rs3094028(1),rs3130131(1),rs3094709(1),rs6939275(1),rs3094027(1),rs3130132(1),rs3094707(1),rs1072315(1),rs3130136(1),rs3094706(1),rs3130138(1),rs3094705(1),rs3094052(1),rs3130139(1),rs3130140(1),rs3094051(1),rs3130143(1),rs3130144(1),rs3094702(1),rs2078680(1),rs3094048(1),rs3094701(1),rs3094047(1),rs3094700(1),rs3094046(1),rs3130105(1),rs3094699(1),rs3094045(1),rs3094044(1),rs3094043(1),rs3094698(1),rs3094697(1),rs3094042(1),rs3094696(1),rs3094041(1),rs3094695(1),rs3094040(1),rs3130106(1),rs3130107(1),rs3094039(1),rs3094038(1),rs3094037(1),rs3130108(1),rs3130109(1),rs3130110(1),rs3130111(1),rs3130112(1),rs3130113(1),rs3130114(1),rs3130115(1),rs3131113(1),rs1264565(1),rs1264564(1),rs1264563(1),rs1264544(1),rs9262131(1),rs1076829(1),rs1076828(1),rs1075496(1),rs3132586(1),rs3132584(1),rs75955575(1),rs1061397(1),rs1061424(1),rs8233(1),rs3095330(1),rs3095329(1),rs3094128(1),rs3094127(1),rs1064627(1),rs2284173(1),rs2284174(1),rs2535319(1),rs2535324(1),rs3131035(1),rs3095339(1),rs3131036(1),rs3094122(1),rs3094117(1),rs3095337(1),rs3094116(1),rs3094115(1),rs3094114(1),rs6911628(1),rs3130671(1),rs3130672(1),rs3132601(1),rs3129986(1),rs3131062(1),rs3131064(1),rs1264375(1),rs1264372(1),rs886423(1),rs1264352(1),rs2535333(1),rs2517576(1),rs2844659(1),rs2844657(1),rs2535341(1),rs1264319(1),rs1264318(1),rs2844697(1),rs1632857(1),rs1632856(1),rs1634717(1),rs1634719(1),rs1632854(1),rs1634724(1),rs386491819(1),rs1634727(1),rs537852811(1),rs9262549(1),rs2517544(1),rs2508015(1),rs2523877(1),rs2844647(1),rs2248386(1),rs2517540(1),rs2844646(1),rs6457311(1),rs6457312(1),rs3131926(1),rs2251830(1),rs2844643(1),rs2523865(1),rs2523864(1),rs2523861(1),rs2517530(1),rs2428517(1),rs3130545(1),rs3130969(1),rs2394877(1),rs2394878(1),rs2263309(1),rs2517403(1),rs9263521(1),rs9263524(1),rs9263525(1),rs9263526(1),rs9263527(1),rs4371876(1),rs9263532(1),rs9263535(1),rs9263536(1),rs9263537(1),rs3130547(1),rs3130549(1),rs3130971(1),rs2535286(1),rs2535285(1),rs2535284(1),rs2517558(1),rs2517557(1),rs2517555(1),rs3130550(1),rs3130551(1),rs9263556(1),rs9263557(1),rs9263558(1),rs9263559(1),rs9263565(1),rs9263567(1),rs6919169(1),rs3095303(1),rs2844638(1),rs2535281(1),rs2508011(1),rs2508010(1),rs9263588(1),rs9263590(1),rs9263592(1),rs9263594(1),rs9263596(1),rs9263598(1),rs9263599(1),rs9263603(1),rs2535280(1),rs2517526(1),rs2508009(1),rs9263608(1),rs9263609(1),rs9263619(1),rs2517496(1),rs4947300(1),rs2517485(1),rs2517484(1),rs2844636(1),rs2844635(1),rs2517522(1),rs1265066(1),rs1265062(1),rs1265061(1),rs1268928(1),rs2233987(1),rs2233986(1),rs3130976(1),rs3095300(1),rs3095298(1),rs3094220(1),rs3094216(1),rs563568552(1),rs386580035(1),rs532213042(1),rs546348135(1),rs386579334(1),rs3094210(1),rs539498676(1),rs546626089(1),rs558149109(1),rs2239520(1),rs386496332(1),rs111199278(1),rs558474186(1),rs573469644(1),rs9263708(1),rs3134745(1),rs9265628(1),rs2854008(1),rs2854005(1),rs2507997(1),rs9265977(1),rs9265978(1),rs9265984(1),rs9265986(1),rs9265987(1),rs2596499(1),rs2507976(1),rs9267091(1),rs3130901(1)
6	1	rs3131063	30763756	8.98e-09	199	133	12	19	30	5	rs2524212(1),rs562932852(1),rs141661388(1),rs74391191(1),rs28780111(1),rs2535322(1),rs34306534(1),rs3095341(1),rs3869075(1),rs13214831(1),rs2394402(1),rs13204228(1),rs12526186(1),rs13217914(1),rs12527188(1),rs17481190(1),rs3130667(1),rs13202739(1),rs28780112(1),rs4278006(1),rs3132602(1),rs28894082(1),rs13220225(1),rs3131039(1),rs9468829(1),rs28780113(1),rs3129979(1),rs9468834(1),rs4713361(1),rs28780114(1),rs17189441(1),rs35391600(1),rs34682678(1),rs35597154(1),rs7740279(1),rs11751294(1),rs11751309(1),rs11751327(1),rs11751330(1),rs11753799(1),rs112516460(1),rs74787141(1),rs28780120(1),rs3131057(1),rs11962021(1),rs3131059(1),rs3131061(1),rs12660860(1),rs12660883(1),rs28670020(1),rs28780121(1),rs28780122(1),rs3131786(1),rs3132571(1)
6	1	rs3132564	31047620	2.84e-10	452	218	43	63	38	90	rs1264374(1),rs1264369(1),rs915664(1),rs2517580(1),rs2517579(1),rs3131785(1),rs3131784(1),rs2523898(1),rs62399429(1),rs62399430(1),rs62399431(1),rs111413526(1),rs62399443(1),rs62401664(1),rs62401665(1),rs564732150(1),rs574909690(1),rs539654837(1),rs575720827(1),rs12110470(1),rs62401667(1),rs62401668(1),rs62401669(1),rs111996227(1),rs62401670(1),rs62401671(1),rs62401672(1),rs111673650(1),rs79027726(1),rs74340554(1),rs111414258(1),rs17190071(1),rs11753325(1),rs11753401(1),rs62401674(1),rs12661935(1),rs10947122(1),rs10947123(1),rs11759188(1),rs4713427(1),rs4713428(1),rs4713429(1),rs9262615(1),rs9262616(1),rs9262618(1),rs9262620(1),rs9262626(1),rs7744253(1),rs9262630(1),rs3764808(1),rs7356893(1),rs9262633(1),rs9262634(1),rs9262635(1),rs9262636(1),rs9262637(1),rs9262638(1),rs9262639(1),rs9262640(1),rs9262641(1),rs9262642(1),rs7741049(1),rs540591949(1),rs7745521(1),rs9262646(1),rs9262647(1),rs9262648(1),rs9262650(1),rs9262651(1),rs3906263(1),rs2394423(1),rs9262654(1),rs6918904(1),rs9262656(1),rs41315175(1),rs9263449(1),rs9263450(1),rs2523887(1),rs2523882(1),rs9263460(1),rs9263499(1),rs9263508(1),rs2894179(1),rs9263512(1),rs2394416(1),rs74992754(1),rs9263572(1),rs9263578(1),rs9263625(1),rs9295951(1),rs2233977(1),rs2233973(1),rs2233969(1),rs1265051(1),rs4486065(1),rs2233967(1),rs2233965(1),rs2233964(1),rs2233962(1),rs2233960(1),rs2233955(1),rs1042127(1),rs4713436(1),rs528126971(1),rs567087569(1),rs545052373(1),rs3131004(1),rs9263724(1),rs2240064(1),rs2240063(1),rs3131012(1),rs3132533(1),rs2073717(1),rs130066(1),rs743401(1),rs2239524(1),rs3130456(1),rs3095239(1),rs3094187(1),rs6905862(1),rs9263787(1),rs1419881(1),rs13409(1),rs3132526(1),rs1419880(1),rs2021375(1),rs3094195(1),rs2077010(1),rs885952(1),rs3132520(1),rs885951(1),rs885950(1),rs885948(1),rs3131018(1),rs3130506(1),rs887464(1),rs9501079(1),rs9501082(1),rs4516988(1),rs9501513(1),rs4351302(1),rs4520044(1),rs9501517(1),rs9501518(1),rs560072762(1),rs17191244(1),rs17191251(1),rs3130513(1),rs17197672(1),rs9295965(1),rs12663055(1),rs12660218(1),rs9468896(1),rs9468897(1),rs9468899(1),rs9295967(1),rs9501524(1),rs9501087(1),rs9263969(1),rs9263970(1),rs3130521(1),rs9264077(1),rs9264082(1),rs9264087(1),rs3134772(1),rs3134771(1),rs9264098(1),rs3134769(1),rs3130531(1),rs3095247(1),rs3134752(1),rs3130430(1),rs3130434(1),rs9264179(1),rs3095257(1),rs2524106(1),rs2524084(1),rs2524082(1),rs9265980(1),rs2442721(1),rs80296299(1),rs1057412(1),rs2523572(1),rs5006725(1),rs9266446(1),rs9266452(1),rs9266453(1),rs9266454(1),rs9266455(1),rs2596441(1),rs6909549(1)
6	1	rs2524054	31252396	1.44e-10	1163	523	158	133	63	286	rs2517910(1),rs2735055(1),rs2523400(1),rs2523399(1),rs2523398(1),rs2735054(1),rs2248927(1),rs2517945(1),rs2523394(1),rs2517942(1),rs2523392(1),rs2844847(1),rs1611282(1),rs1611284(1),rs1611182(1),rs407238(1),rs2251892(1),rs451325(1),rs1264306(1),rs2249464(1),rs2517467(1),rs753725(1),rs2532934(1),rs2844651(1),rs2517433(1),rs3869094(1),rs4713408(1),rs4713409(1),rs573600572(1),rs541207895(1),rs7755802(1),rs569454935(1),rs3871465(1),rs7776233(1),rs9262474(1),rs9262478(1),rs6905206(1),rs6933042(1),rs6910700(1),rs9262492(1),rs2894176(1),rs9262497(1),rs9262498(1),rs9262499(1),rs4713411(1),rs4713412(1),rs7759232(1),rs7758976(1),rs2894049(1),rs9262501(1),rs3094672(1),rs4248153(1),rs2523855(1),rs3915966(1),rs2905757(1),rs9262625(1),rs9262628(1),rs9262629(1),rs2523852(1),rs2517525(1),rs2517524(1),rs2517523(1),rs2523846(1),rs2517520(1),rs2517516(1),rs2517513(1),rs2517511(1),rs2517510(1),rs2517508(1),rs2256436(1),rs2517507(1),rs2517505(1),rs2523838(1),rs2517504(1),rs2523837(1),rs3131796(1),rs2517502(1),rs2517500(1),rs2517497(1),rs2844641(1),rs2517493(1),rs2517492(1),rs2523896(1),rs2523894(1),rs2523893(1),rs2523891(1),rs2428520(1),rs2523890(1),rs2523889(1),rs2523888(1),rs2523886(1),rs2523885(1),rs2523884(1),rs2246330(1),rs2523883(1),rs2517489(1),rs2523881(1),rs2523880(1),rs2517488(1),rs2517486(1),rs2249231(1),rs2517483(1),rs2523878(1),rs2517480(1),rs2905759(1),rs2517478(1),rs2517477(1),rs2249486(1),rs2517476(1),rs2517475(1),rs2517474(1),rs2523843(1),rs2523836(1),rs2517472(1),rs2523895(1),rs2106067(1),rs2249876(1),rs2394420(1),rs6940894(1),rs9263464(1),rs9263465(1),rs9263466(1),rs6941772(1),rs6921557(1),rs532036272(1),rs9263473(1),rs9263474(1),rs3925616(1),rs2535318(1),rs2535317(1),rs2517471(1),rs2535315(1),rs2535314(1),rs2535313(1),rs2535312(1),rs2535311(1),rs2535309(1),rs2535308(1),rs2535307(1),rs2535306(1),rs2535305(1),rs2535304(1),rs2508013(1),rs3094221(1),rs3132555(1),rs1042149(1),rs1042148(1),rs1042147(1),rs1042146(1),rs3094219(1),rs1042145(1),rs1042141(1),rs3094218(1),rs3094217(1),rs1042134(1),rs3130981(1),rs3132554(1),rs3094215(1),rs3130983(1),rs575513907(1),rs386580037(1),rs386580036(1),rs540385376(1),rs546583999(1),rs555542204(1),rs535649109(1),rs531055620(1),rs386579333(1),rs556943103(1),rs556888711(1),rs575541684(1),rs386580034(1),rs562436976(1),rs533281725(1),rs535514769(1),rs386564366(1),rs386564365(1),rs540151006(1),rs573422310(1),rs553317370(1),rs548774566(1),rs386579266(1),rs3094199(1),rs3094197(1),rs3131005(1),rs3130558(1),rs3130560(1),rs528878831(1),rs562470954(1),rs562775931(1),rs1265115(1),rs1265109(1),rs1265108(1),rs3130930(1),rs1265156(1),rs9468882(1),rs6913301(1),rs7753892(1),rs7772290(1),rs6922051(1),rs4713443(1),rs4713444(1),rs7755428(1),rs7741806(1),rs7741829(1),rs7742179(1),rs4711259(1),rs7762933(1),rs4713446(1),rs4713447(1),rs7743722(1),rs28362335(1),rs28362336(1),rs9500883(1),rs9501075(1),rs9404981(1),rs9404982(1),rs9468891(1),rs9501077(1),rs3868075(1),rs9366768(1),rs9295962(1),rs9295963(1),rs9295964(1),rs9366770(1),rs9263872(1),rs9263873(1),rs6921948(1),rs3887381(1),rs3998077(1),rs6930462(1),rs2894181(1),rs6936825(1),rs4249311(1),rs545040429(1),rs7757983(1),rs3899686(1),rs3130519(1),rs6928399(1),rs3130947(1),rs10807083(1),rs3130469(1),rs28397288(1),rs3130472(1),rs3130939(1),rs3130527(1),rs11967684(1),rs3132532(1),rs9264086(1),rs6927080(1),rs2394888(1),rs3130701(1),rs3134770(1),rs2524099(1),rs2853951(1),rs2853950(1),rs2524098(1),rs2524096(1),rs1130592(1),rs2894204(1),rs1130838(1),rs35708511(1),rs9264596(1),rs2523609(1),rs68094471(1),rs56010430(1),rs3819287(1),rs9264608(1),rs9264609(1),rs9264647(1),rs9264663(1),rs17408553(1),rs2308557(1),rs1050420(1),rs7767581(1),rs2844622(1),rs2524093(1),rs2524092(1),rs2524091(1),rs2395471(1),rs2249741(1),rs2249742(1),rs2523599(1),rs6900444(1),rs7764413(1),rs2524080(1),rs2524079(1),rs2844619(1),rs2524076(1),rs3094680(1),rs2844612(1),rs2844611(1),rs2524074(1),rs2844608(1),rs2853944(1),rs2844606(1),rs2844605(1),rs9264759(1),rs2853940(1),rs9468914(1),rs2853928(1),rs2524143(1),rs2524142(1),rs2524139(1),rs2524137(1),rs3905495(1),rs2853923(1),rs17198923(1),rs17192554(1),rs28367600(1),rs9380240(1),rs9366778(1),rs9468936(1),rs9264803(1),rs9264942(1),rs3094691(1),rs3132479(1),rs3873388(1),rs1634794(1),rs28367690(1),rs1005598(1),rs1634791(1),rs1634789(1),rs3094685(1),rs28752875(1),rs28367781(1),rs2394969(1),rs1634775(1),rs1634770(1),rs28753049(1),rs547630246(1),rs9265900(1),rs9265961(1),rs4530905(1),rs4540292(1),rs9266022(1),rs4469339(1),rs4394274(1),rs9266042(1),rs9266043(1),rs4992474(1),rs4644106(1),rs2442725(1),rs2596501(1),rs1055890(1),rs3819306(1),rs1051488(1),rs1131500(1),rs2257269(1),rs1050458(1),rs9266217(1),rs9266218(1),rs9266225(1),rs9266228(1),rs9266231(1),rs9266232(1),rs9266234(1),rs9266241(1),rs9266242(1),rs9266243(1),rs74618856(1),rs9266247(1),rs9266257(1),rs9266276(1),rs2523591(1),rs2523590(1),rs2523589(1),rs2395476(1),rs2523587(1),rs2523585(1),rs2523580(1),rs2523579(1),rs2428491(1),rs2844575(1),rs2844543(1),rs9266791(1),rs7770741(1),rs2442714(1),rs2523497(1),rs2853981(1),rs2853977(1),rs1140700(1),rs1063635(1),rs2844514(1),rs2256174(1),rs2256175(1),rs2256183(1),rs2256184(1),rs2853968(1),rs2256312(1),rs1882(1),rs2596528(1),rs2848710(1),rs2848711(1),rs2596530(1),rs2596531(1),rs2844513(1),rs2844511(1),rs2516448(1),rs2596473(1),rs2284178(1),rs2518028(1),rs2534681(1),rs2534671(1),rs2534664(1),rs2855811(1),rs2844498(1),rs2246626(1),rs2243873(1),rs3117189(1),rs3130287(1),rs3117182(1),rs3096695(1),rs3117181(1),rs3134954(1),rs3130342(1),rs3134963(1),rs3134953(1),rs3130279(1),rs9267807(1),rs3134604(1),rs3096694(1),rs3134603(1),rs3130346(1),rs3130283(1),rs3134943(1),rs6918317(1),rs7759742(1),rs7192(1),rs4935354(1),rs7194(1),rs7195(1),rs2213586(1),rs2213585(1),rs2213584(1),rs2227139(1),rs3763327(1),rs9268668(1),rs9268670(1),rs9268671(1),rs9268686(1),rs9268765(1),rs7754768(1),rs7775108(1),rs9268815(1),rs7769693(1),rs9268832(1),rs9274741(1),rs9275109(1),rs9275172(1),rs9275173(1),rs9469220(1),rs9275212(1),rs4713589(1),rs2858324(1),rs2858319(1),rs2856670(1),rs2856668(1),rs2647016(1),rs2647012(1),rs2647003(1),rs2647001(1),rs2856666(1),rs2646998(1),rs2856727(1),rs2856725(1),rs2647040(1),rs2856723(1),rs2856722(1),rs2858310(1),rs2647046(1),rs2858309(1),rs1612904(1),rs2856717(1),rs2858305(1),rs2647051(1),rs2856699(1),rs9275521(1),rs17206350(1),rs3129721(1),rs2858332(1),rs9275596(1)
6	1	rs1634741	31283886	4.14e-11	658	245	160	43	49	161	rs3095086(1),rs2394436(1),rs3131931(1),rs2517425(1),rs1634713(1),rs1625781(1),rs886403(1),rs1634718(1),rs55987123(1),rs10947130(1),rs72847031(1),rs72847032(1),rs62401697(1),rs62401698(1),rs72847034(1),rs3891154(1),rs10947131(1),rs9394032(1),rs9380211(1),rs9295945(1),rs9295946(1),rs9295947(1),rs2394427(1),rs2394426(1),rs2894048(1),rs2394425(1),rs9357106(1),rs3888579(1),rs12175179(1),rs9394034(1),rs9263475(1),rs2517542(1),rs572626946(1),rs9257054(1),rs9263622(1),rs7383281(1),rs2535278(1),rs1265060(1),rs1265057(1),rs2233976(1),rs3130975(1),rs3130977(1),rs3130552(1),rs3130978(1),rs3130979(1),rs3130553(1),rs3132557(1),rs1265097(1),rs1265094(1),rs1265093(1),rs386525443(1),rs1265081(1),rs1265080(1),rs130071(1),rs130068(1),rs11540822(1),rs9263789(1),rs3094193(1),rs1108746(1),rs887467(1),rs887466(1),rs1265155(1),rs4947305(1),rs9404937(1),rs9391813(1),rs9391816(1),rs9501066(1),rs3871246(1),rs3871247(1),rs3868542(1),rs3871248(1),rs9368657(1),rs9368658(1),rs9357110(1),rs9394040(1),rs9357111(1),rs114773933(1),rs9263875(1),rs3887152(1),rs9501520(1),rs28744251(1),rs17197637(1),rs17191321(1),rs17197665(1),rs17197679(1),rs9501089(1),rs113565451(1),rs35391481(1),rs12662501(1),rs12662527(1),rs35891864(1),rs113831989(1),rs112056872(1),rs2394887(1),rs112833418(1),rs112815193(1),rs56210254(1),rs12664433(1),rs112758902(1),rs55783607(1),rs533132222(1),rs3132513(1),rs113288104(1),rs2894185(1),rs2394890(1),rs2394891(1),rs3869118(1),rs3130685(1),rs113390008(1),rs112030670(1),rs114475699(1),rs55651925(1),rs4084262(1),rs2844632(1),rs2524105(1),rs9264532(1),rs115799091(1),rs79360277(1),rs2524101(1),rs41543814(1),rs2524094(1),rs2844620(1),rs35989257(1),rs28481932(1),rs4386816(1),rs2853943(1),rs3915971(1),rs1111462(1),rs9264804(1),rs9264923(1),rs7761496(1),rs1634761(1),rs6931332(1),rs9468944(1),rs9264944(1),rs9264946(1),rs1634754(1),rs9264971(1),rs567986758(1),rs9264979(1),rs9264981(1),rs1634747(1),rs1634746(1),rs1634785(1),rs9264988(1),rs1634783(1),rs1634737(1),rs3094689(1),rs454424(1),rs382102(1),rs9265039(1),rs9265049(1),rs9265057(1),rs9265090(1),rs9265091(1),rs9265098(1),rs9265138(1),rs75685204(1),rs78108992(1),rs56405360(1),rs9265164(1),rs9265170(1),rs9265171(1),rs9265173(1),rs9265181(1),rs9265200(1),rs9265201(1),rs9265205(1),rs9265211(1),rs9265226(1),rs9265229(1),rs9265232(1),rs9265239(1),rs9265255(1),rs9265270(1),rs9265271(1),rs112428013(1),rs9265415(1),rs76716928(1),rs9265418(1),rs9265423(1),rs9265424(1),rs9265428(1),rs9265457(1),rs9265459(1),rs9265461(1),rs74882063(1),rs9265476(1),rs9265477(1),rs9265478(1),rs9265479(1),rs9265486(1),rs9265488(1),rs9265519(1),rs9265569(1),rs6937871(1),rs9265585(1),rs9265596(1),rs9265598(1),rs79279129(1),rs9265609(1),rs9265611(1),rs9265614(1),rs9265616(1),rs9265622(1),rs9265637(1),rs9265644(1),rs9265646(1),rs9265653(1),rs9265654(1),rs9265655(1),rs9265657(1),rs9265658(1),rs9265664(1),rs9265669(1),rs9265670(1),rs9265672(1),rs9265674(1),rs9265678(1),rs9265682(1),rs9265683(1),rs9265694(1),rs9265700(1),rs4947249(1),rs9265725(1),rs9265727(1),rs9265729(1),rs9265734(1),rs9265737(1),rs2524227(1),rs2394972(1),rs2854009(1),rs9265901(1),rs2854004(1),rs2854003(1),rs2507999(1),rs2507996(1),rs9265941(1),rs9265947(1),rs9265962(1),rs2596522(1),rs9265975(1),rs9265981(1),rs2442730(1),rs112985609(1),rs2523548(1),rs2442752(1),rs2523468(1),rs3128980(1),rs114878174(1),rs7450458(1),rs115510922(1),rs2516430(1)
6	1	rs2523673	31436995	5.33e-12	257	67	22	13	46	109	rs2530710(1),rs2530707(1),rs1634731(1),rs1632865(1),rs3130568(1),rs3132565(1),rs1265099(1),rs3130453(1),rs3130934(1),rs2394882(1),rs2106074(1),rs3130932(1),rs3094194(1),rs2269711(1),rs3094188(1),rs3095250(1),rs3132496(1),rs3130534(1),rs3095248(1),rs3130712(1),rs3130406(1),rs3130535(1),rs3130688(1),rs3134766(1),rs28480108(1),rs3134765(1),rs3132494(1),rs3134764(1),rs3134763(1),rs3130537(1),rs3130697(1),rs544376120(1),rs3095244(1),rs3134757(1),rs3130538(1),rs2394903(1),rs3130410(1),rs2894188(1),rs3095242(1),rs3095241(1),rs3130411(1),rs3130412(1),rs2394905(1),rs2394906(1),rs3130416(1),rs3130418(1),rs3130419(1),rs2894189(1),rs2394907(1),rs2394908(1),rs3134750(1),rs3130423(1),rs3130425(1),rs3130427(1),rs3130431(1),rs3130435(1),rs3130540(1),rs9264180(1),rs9264186(1),rs9264188(1),rs9265648(1),rs2844542(1),rs3016014(1),rs2518027(1),rs2844508(1),rs2844507(1),rs2244578(1),rs2523674(1),rs2844506(1),rs2596453(1),rs2596452(1),rs2596451(1),rs2523672(1),rs2523671(1),rs2523669(1),rs2523668(1),rs2596450(1),rs2596449(1),rs2596448(1),rs2523666(1),rs2844505(1),rs2523663(1),rs2596446(1),rs2516442(1),rs3828889(1),rs2596443(1),rs2523654(1),rs2516435(1),rs2516515(1),rs2844502(1),rs2596534(1),rs2248251(1),rs2523653(1),rs2395488(1),rs2395489(1),rs2905726(1),rs2904777(1),rs2516425(1),rs2248373(1),rs2248459(1),rs2243429(1),rs2596536(1),rs2523651(1),rs2516424(1),rs2248613(1),rs2248617(1),rs2523650(1),rs2248709(1),rs2904776(1),rs2516423(1),rs2905752(1),rs2516507(1),rs28570087(1),rs2904788(1),rs2905739(1),rs2905738(1),rs2428501(1),rs9267247(1),rs9267260(1),rs2905732(1),rs3130917(1),rs3130918(1),rs2905729(1),rs2395033(1),rs2904787(1),rs2904783(1),rs2395038(1),rs2507971(1),rs3094006(1),rs2395041(1),rs9267351(1),rs9267354(1),rs9267356(1),rs9267357(1),rs3828898(1),rs6916187(1),rs6916394(1),rs9267366(1),rs9267367(1),rs9267368(1),rs6916960(1),rs3828903(1),rs3828904(1),rs3828905(1),rs3828912(1),rs3828914(1),rs9267381(1),rs9267383(1),rs4947320(1),rs4947321(1),rs9267390(1),rs9267393(1),rs9267394(1),rs9267401(1),rs9267404(1),rs4713468(1),rs6904546(1),rs6908948(1),rs9267415(1),rs6910465(1),rs4713469(1),rs7739432(1),rs9267873(1),rs9267897(1),rs9267898(1),rs9267907(1),rs6900833(1),rs6906174(1)
6	1	rs2523700	31453029	2.18e-08	82	24	17	30	1	10	rs3095148(1),rs2394437(1),rs3095085(1),rs2904789(1),rs2428500(1),rs2516416(1),rs2904592(1),rs2395035(1),rs2395036(1),rs2395037(1),rs3130921(1),rs3130922(1),rs2516489(1),rs2534653(1),rs2534652(1),rs2734580(1),rs2516480(1),rs2259435(1),rs2734586(1),rs2516478(1),rs2523512(1),rs2523506(1),rs2251824(1),rs2523503(1),rs2523501(1),rs2523499(1),rs35588235(1),rs2255798(1),rs2516397(1),rs2255899(1),rs12663590(1),rs2857708(1),rs2857706(1),rs2009658(1),rs2844482(1),rs1800630(1),rs41268884(1),rs3135041(1),rs41268888(1),rs28732146(1),rs2844480(1)
6	1	rs2261033	31603591	9.07e-13	558	238	46	33	77	164	rs1264368(1),rs1264345(1),rs1264344(1),rs2535338(1),rs2250264(1),rs2532929(1),rs2844698(1),rs6908759(1),rs11754586(1),rs9262617(1),rs9262619(1),rs2523854(1),rs2517481(1),rs1265048(1),rs885949(1),rs4410769(1),rs4457201(1),rs9263927(1),rs9263928(1),rs9263931(1),rs9263933(1),rs9263936(1),rs9263938(1),rs9263940(1),rs9263944(1),rs9263947(1),rs9263952(1),rs9263953(1),rs9263956(1),rs3869109(1),rs9263960(1),rs9263964(1),rs9263967(1),rs9263968(1),rs9263978(1),rs9263980(1),rs9263985(1),rs9263986(1),rs4590261(1),rs4373355(1),rs4455663(1),rs111411820(1),rs28397298(1),rs3868082(1),rs12665166(1),rs4332019(1),rs2394897(1),rs3899471(1),rs12662550(1),rs12665531(1),rs2394904(1),rs2524119(1),rs1049281(1),rs2394961(1),rs17886880(1),rs9264638(1),rs9264642(1),rs9264645(1),rs9264664(1),rs9348859(1),rs9468925(1),rs2524129(1),rs2246954(1),rs2247056(1),rs17192526(1),rs2524060(1),rs6457374(1),rs3873386(1),rs2394977(1),rs9265912(1),rs9405083(1),rs9266071(1),rs9266075(1),rs1054111(1),rs2308655(1),rs9266227(1),rs9266233(1),rs74762609(1),rs2523583(1),rs2523582(1),rs2523578(1),rs4959062(1),rs9266361(1),rs7761068(1),rs6457401(1),rs6457402(1),rs6909636(1),rs4713460(1),rs4713462(1),rs2905714(1),rs7775759(1),rs7741091(1),rs2516501(1),rs3997967(1),rs2848714(1),rs28559870(1),rs28436034(1),rs56705452(1),rs56263516(1),rs2844503(1),rs915654(1),rs2515919(1),rs2736188(1),rs707974(1),rs1266071(1),rs3130479(1),rs521977(1),rs494620(1),rs2763981(1),rs553108(1),rs614008(1),rs605203(1),rs570263(1),rs589428(1),rs486416(1),rs535586(1),rs1265945(1),rs659445(1),rs586346(1),rs1313996(1),rs685031(1),rs2844452(1),rs644045(1),rs3128759(1),rs2734335(1),rs2293751(1),rs2072633(1),rs592229(1),rs6449(1),rs3130285(1),rs41268902(1),rs4711286(1),rs3807039(1),rs9267803(1),rs55746013(1),rs9267806(1),rs4713506(1),rs9296009(1),rs6415128(1),rs2894250(1),rs9271286(1),rs9271287(1),rs9271289(1),rs9271292(1),rs9271295(1),rs2894275(1),rs2395223(1),rs521512(1),rs2858859(1),rs5004276(1),rs5004277(1),rs7451962(1),rs3104415(1),rs9271331(1),rs3129754(1),rs4959106(1),rs6931044(1),rs34850435(1),rs36124427(1),rs34028938(1),rs9275219(1),rs9275220(1),rs5002702(1),rs9275222(1),rs4713587(1),rs9275224(1),rs4713581(1),rs4713582(1),rs4711304(1),rs9275231(1),rs9275238(1),rs9275241(1),rs9275243(1),rs9275244(1),rs9275245(1),rs9275247(1),rs9275282(1),rs9275288(1),rs9275292(1),rs9275295(1),rs6457617(1),rs6457620(1),rs2395522(1),rs9275309(1),rs9275316(1),rs9275323(1),rs9275329(1),rs9275332(1),rs9275337(1),rs9275353(1),rs9275354(1),rs9275355(1),rs9275357(1),rs9275366(1),rs9275370(1),rs9275371(1),rs9275372(1),rs9275374(1),rs9275375(1),rs9275376(1),rs9275377(1),rs9275384(1),rs9275385(1),rs9275386(1),rs9275388(1),rs9275390(1),rs9275393(1),rs9275396(1),rs9275399(1),rs9275401(1),rs9275404(1),rs9275405(1),rs9275406(1),rs9275407(1),rs9275408(1),rs9275417(1),rs9275418(1),rs9275421(1),rs9275423(1),rs9275424(1),rs9275425(1),rs9275427(1),rs9275428(1),rs9275431(1),rs9275432(1),rs9275433(1),rs9275436(1),rs9275438(1),rs9275439(1),rs9275440(1),rs9275441(1),rs9275464(1),rs9275468(1),rs9275469(1),rs9275471(1),rs9275472(1),rs9275475(1),rs9275480(1),rs9275481(1),rs9275482(1),rs9275483(1),rs9275485(1),rs9275488(1),rs9275504(1),rs9275505(1),rs9275507(1),rs9275508(1),rs9275511(1),rs9275512(1),rs9275522(1),rs9275523(1),rs9275527(1),rs9275531(1),rs9275542(1),rs9275547(1),rs9275548(1),rs9275555(1),rs9275558(1),rs9275561(1),rs9275564(1),rs4516986(1),rs9275571(1),rs9275575(1),rs9275578(1),rs9275579(1),rs9275580(1),rs9275582(1),rs9275585(1),rs9275590(1),rs9275591(1),rs7764856(1),rs9275593(1),rs9275595(1),rs28724893(1)
6	1	rs9267575	31811850	2.03e-16	240	114	12	7	7	100	rs2394415(1),rs2844637(1),rs9267444(1),rs2844479(1),rs2857702(1),rs2844477(1),rs2051552(1),rs2507957(1),rs3993747(1),rs2471960(1),rs7765613(1),rs2844475(1),rs2259571(1),rs2857698(1),rs2857697(1),rs2736178(1),rs3091280(1),rs2736176(1),rs2857694(1),rs2857693(1),rs2844472(1),rs2736172(1),rs2260050(1),rs3135044(1),rs2260000(1),rs2736171(1),rs2736155(1),rs2077491(1),rs2077492(1),rs755714(1),rs1077393(1),rs1052486(1),rs805299(1),rs805297(1),rs5872(1),rs707919(1),rs805293(1),rs1144709(1),rs3130486(1),rs707939(1),rs707938(1),rs707930(1),rs707929(1),rs707928(1),rs2607015(1),rs2753960(1),rs1150748(1),rs2242668(1),rs2075800(1),rs1008438(1),rs1043618(1),rs2844459(1),rs6457452(1),rs556812258(1),rs11965654(1),rs12210887(1),rs2607013(1),rs2445689(1),rs2507954(1),rs542418(1),rs660594(1),rs660550(1),rs571338(1),rs575439(1),rs575591(1),rs577272(1),rs644827(1),rs644774(1),rs493515(1),rs2242665(1),rs2242664(1),rs3132442(1),rs3130481(1),rs3130482(1),rs614549(1),rs504653(1),rs527254(1),rs12661281(1),rs2736428(1),rs2844458(1),rs34929649(1),rs2844457(1),rs3130680(1),rs7887(1),rs2844455(1),rs2763982(1),rs3020644(1),rs4151657(1),rs2072632(1),rs2280774(1),rs12524149(1),rs2734325(1),rs6941112(1),rs6463(1),rs397515530(1),rs17421133(1),rs2857009(1),rs2077116(1),rs6902493(1),rs2239689(1),rs28361052(1),rs204883(1),rs7766862(1),rs2071295(1),rs17207951(1),rs17201588(1),rs2071293(1),rs17421624(1),rs41268896(1),rs8111(1),rs2228628(1),rs9267802(1),rs4713505(1),rs3021304(1)
6	1	rs2071278	32165444	2.89e-26	1750	58	37	18	9	1628	rs3130247(1),rs3132610(1),rs9262120(1),rs3095276(1),rs9262126(1),rs9262130(1),rs9262132(1),rs9262135(1),rs9262141(1),rs9262142(1),rs9262143(1),rs9262146(1),rs3132583(1),rs3132582(1),rs3095327(1),rs3130658(1),rs3130660(1),rs3130661(1),rs1059612(1),rs3094125(1),rs3129972(1),rs3129973(1),rs3095332(1),rs3129974(1),rs3095328(1),rs3095326(1),rs3095340(1),rs9262172(1),rs9262173(1),rs9262174(1),rs3094121(1),rs3095338(1),rs3094120(1),rs3094119(1),rs3129975(1),rs3094118(1),rs3131037(1),rs3131038(1),rs3095336(1),rs3132605(1),rs3132604(1),rs3095335(1),rs3095334(1),rs3130668(1),rs3130669(1),rs3130670(1),rs3132603(1),rs3129977(1),rs3129978(1),rs3132600(1),rs3130673(1),rs3132599(1),rs3095333(1),rs3131041(1),rs3129980(1),rs3131044(1),rs3131045(1),rs3129981(1),rs3131047(1),rs3131048(1),rs3131049(1),rs3131050(1),rs3129982(1),rs3131052(1),rs3129983(1),rs3131053(1),rs9262200(1),rs9262201(1),rs9262202(1),rs9262203(1),rs9262204(1),rs3131054(1),rs3131055(1),rs3129984(1),rs3094112(1),rs3131056(1),rs3131058(1),rs3129985(1),rs3131060(1),rs3130641(1),rs1264377(1),rs1264376(1),rs1264373(1),rs1264361(1),rs2524266(1),rs886425(1),rs886424(1),rs1264356(1),rs1264353(1),rs1264351(1),rs1264350(1),rs1264349(1),rs1264347(1),rs1264341(1),rs1110482(1),rs2517578(1),rs2535334(1),rs2535332(1),rs2263298(1),rs2844661(1),rs2535328(1),rs3132577(1),rs2844656(1),rs2535340(1),rs2517572(1),rs1264326(1),rs1264325(1),rs1264324(1),rs1264322(1),rs886422(1),rs1049633(1),rs1264313(1),rs1264312(1),rs1264310(1),rs886420(1),rs1264308(1),rs1264304(1),rs4678(1),rs3094088(1),rs3095155(1),rs3095154(1),rs3095153(1),rs3131787(1),rs3095152(1),rs3095151(1),rs3131921(1),rs3132581(1),rs3130781(1),rs3130782(1),rs3094086(1),rs3132580(1),rs3094085(1),rs3131934(1),rs3131783(1),rs2532923(1),rs3095089(1),rs3131781(1),rs3132579(1),rs3094084(1),rs1634714(1),rs1632864(1),rs1634716(1),rs1632855(1),rs1634721(1),rs1634726(1),rs1345230(1),rs1628680(1),rs1419664(1),rs2517546(1),rs2517536(1),rs2844645(1),rs2844644(1),rs3130574(1),rs2523867(1),rs2523866(1),rs3131920(1),rs2844642(1),rs2517528(1),rs3131788(1),rs3094671(1),rs3095311(1),rs3130955(1),rs3130544(1),rs2535296(1),rs3094087(1),rs3130968(1),rs3132556(1),rs2233980(1),rs2233974(1),rs2233959(1),rs2233956(1),rs3094222(1),rs3130985(1),rs3130557(1),rs3131006(1),rs3132541(1),rs3130562(1),rs3130564(1),rs3132568(1),rs3130566(1),rs3132566(1),rs3094669(1),rs3131010(1),rs3130573(1),rs1265092(1),rs1265087(1),rs2523833(1),rs1576(1),rs1265079(1),rs1265078(1),rs130079(1),rs1265076(1),rs746646(1),rs746647(1),rs1265071(1),rs1265069(1),rs1265067(1),rs1265114(1),rs1265112(1),rs2517985(1),rs1265111(1),rs3094662(1),rs130076(1),rs130065(1),rs720466(1),rs720465(1),rs3130455(1),rs1150765(1),rs7750641(1),rs1062630(1),rs1265159(1),rs887468(1),rs1265157(1),rs3132514(1),rs887465(1),rs3130505(1),rs3130457(1),rs3130507(1),rs3131016(1),rs3134788(1),rs3095240(1),rs3130458(1),rs3130510(1),rs3130459(1),rs1265181(1),rs1265178(1),rs1265177(1),rs3134786(1),rs3094612(1),rs3130465(1),rs3132510(1),rs1619179(1),rs3132506(1),rs3130511(1),rs3130953(1),rs3132505(1),rs3134785(1),rs3132502(1),rs3130514(1),rs3130467(1),rs3130517(1),rs1639110(1),rs3130949(1),rs1793895(1),rs4997405(1),rs2394886(1),rs3095251(1),rs6933647(1),rs7768955(1),rs7769059(1),rs7769211(1),rs3130945(1),rs1639108(1),rs3130944(1),rs3130522(1),rs3130943(1),rs1793894(1),rs3134784(1),rs3130942(1),rs3130470(1),rs3130471(1),rs3130524(1),rs3130526(1),rs3134781(1),rs3130940(1),rs3134780(1),rs3130938(1),rs3130937(1),rs3130936(1),rs3130935(1),rs3134779(1),rs3130473(1),rs3130474(1),rs3134778(1),rs3134777(1),rs3130529(1),rs7757622(1),rs3134776(1),rs3130699(1),rs3134775(1),rs3132531(1),rs3134774(1),rs3132521(1),rs3130530(1),rs3130713(1),rs3134768(1),rs2394894(1),rs2394895(1),rs3132498(1),rs3130533(1),rs3132495(1),rs3134767(1),rs3130689(1),rs3134762(1),rs3130409(1),rs3095245(1),rs527864796(1),rs2394902(1),rs3134755(1),rs3134754(1),rs3130417(1),rs3130424(1),rs3130429(1),rs3130432(1),rs3134749(1),rs9264185(1),rs2394944(1),rs1793891(1),rs1793890(1),rs2844630(1),rs1986997(1),rs3130444(1),rs2524122(1),rs2844627(1),rs2844626(1),rs2245738(1),rs2245822(1),rs2524117(1),rs2524112(1),rs2524111(1),rs2853961(1),rs2844624(1),rs2524108(1),rs9264490(1),rs2524107(1),rs386575382(1),rs79958831(1),rs112229878(1),rs531552654(1),rs2248902(1),rs2853953(1),rs2853952(1),rs1049709(1),rs28626310(1),rs2524086(1),rs2853949(1),rs2524078(1),rs2844614(1),rs2844613(1),rs2524075(1),rs3130696(1),rs2524069(1),rs2853947(1),rs2524067(1),rs2524065(1),rs2844609(1),rs2853945(1),rs2853942(1),rs2253491(1),rs386575142(1),rs2853939(1),rs2524059(1),rs2844603(1),rs2853938(1),rs386568878(1),rs2853935(1),rs2524052(1),rs2853933(1),rs2853931(1),rs2524040(1),rs2844595(1),rs2524163(1),rs2524161(1),rs2524159(1),rs2524157(1),rs2524156(1),rs2213140(1),rs2243866(1),rs2243868(1),rs2524095(1),rs2853922(1),rs2524089(1),rs2524072(1),rs2853921(1),rs2853918(1),rs2524066(1),rs1960278(1),rs9264873(1),rs6457375(1),rs7748141(1),rs9265645(1),rs4947307(1),rs1634767(1),rs1631951(1),rs1625792(1),rs402175(1),rs1634776(1),rs2394976(1),rs2256747(1),rs2256750(1),rs2256752(1),rs2844589(1),rs3134792(1),rs2854010(1),rs9265857(1),rs2394978(1),rs2394980(1),rs9265908(1),rs2507998(1),rs9265937(1),rs9265938(1),rs9265939(1),rs9265944(1),rs9265948(1),rs9265949(1),rs9265964(1),rs9265969(1),rs9265971(1),rs9265972(1),rs9265973(1),rs9265974(1),rs9265976(1),rs9265979(1),rs9265982(1),rs9265985(1),rs9265990(1),rs9265994(1),rs9265998(1),rs9266001(1),rs2923008(1),rs3016017(1),rs2923007(1),rs2523621(1),rs2596510(1),rs2596508(1),rs2854002(1),rs2596505(1),rs2596504(1),rs2507995(1),rs2442729(1),rs9266065(1),rs9266066(1),rs9266070(1),rs2442727(1),rs36057735(1),rs2442723(1),rs2442722(1),rs2596500(1),rs2523607(1),rs2596495(1),rs4990036(1),rs2596487(1),rs2853999(1),rs541207505(1),rs2523594(1),rs2523593(1),rs2249935(1),rs1811197(1),rs2523584(1),rs2523573(1),rs2596544(1),rs2596545(1),rs2596546(1),rs2596547(1),rs2523571(1),rs2523569(1),rs2523568(1),rs2523567(1),rs2250284(1),rs2250293(1),rs2523563(1),rs2523562(1),rs2523558(1),rs2250399(1),rs2523554(1),rs2523552(1),rs2844583(1),rs2853997(1),rs2523549(1),rs2844581(1),rs2523546(1),rs2853995(1),rs2428490(1),rs2853993(1),rs2523544(1),rs2844577(1),rs2596430(1),rs2922994(1),rs2156874(1),rs2853986(1),rs2523524(1),rs2844559(1),rs2905719(1),rs2442736(1),rs2442735(1),rs3094600(1),rs2596570(1),rs9266669(1),rs4143332(1),rs4143333(1),rs2442749(1),rs2844531(1),rs2596565(1),rs2844530(1),rs2596560(1),rs2523466(1),rs2844518(1),rs2523495(1),rs2853975(1),rs3132472(1),rs3128981(1),rs3132473(1),rs3093958(1),rs9267092(1),rs3131623(1),rs3093956(1),rs9267123(1),rs3130477(1),rs3094228(1),rs3132089(1),rs3099839(1),rs3094605(1),rs3099840(1),rs3132090(1),rs3130907(1),rs3094014(1),rs3128986(1),rs3131620(1),rs3094604(1),rs3128987(1),rs3131619(1),rs3094013(1),rs3094012(1),rs3131618(1),rs3131617(1),rs3131643(1),rs2248352(1),rs3099843(1),rs3099844(1),rs3130908(1),rs3130909(1),rs2516510(1),rs2516508(1),rs3131642(1),rs2860233(1),rs2905751(1),rs2395032(1),rs2523708(1),rs3132470(1),rs2523707(1),rs2523706(1),rs3094011(1),rs3094010(1),rs2904601(1),rs28405701(1),rs2516506(1),rs2516505(1),rs2516504(1),rs2516419(1),rs2523701(1),rs2905737(1),rs2516500(1),rs2507964(1),rs2428499(1),rs2428498(1),rs2507963(1),rs9267294(1),rs2905724(1),rs2516417(1),rs2516415(1),rs2395039(1),rs2516413(1),rs2534687(1),rs2395040(1),rs2894221(1),rs2253040(1),rs2253042(1),rs2395044(1),rs2253052(1),rs2894222(1),rs3130923(1),rs2534685(1),rs3130924(1),rs2516412(1),rs2534684(1),rs2516499(1),rs2516408(1),rs2534680(1),rs2534679(1),rs2844501(1),rs2534675(1),rs3094005(1),rs2534673(1),rs2534672(1),rs2855816(1),rs2855817(1),rs2855802(1),rs2855803(1),rs2855804(1),rs2855808(1),rs3095233(1),rs2516427(1),rs3020831(1),rs2855812(1),rs1065075(1),rs3130616(1),rs3134900(1),rs1051788(1),rs2844499(1),rs3130614(1),rs2246618(1),rs2516400(1),rs3130612(1),rs9267445(1),rs3093988(1),rs2516482(1),rs1055384(1),rs2734583(1),rs3093975(1),rs9267488(1),rs1800629(1),rs1800628(1),rs3130063(1),rs3130632(1),rs3130631(1),rs2857595(1),rs3132451(1),rs3130621(1),rs3115665(1),rs3130070(1),rs3130622(1),rs3115664(1),rs3132450(1),rs3130623(1),rs2242660(1),rs3130624(1),rs3130626(1),rs2736157(1),rs3130627(1),rs2844466(1),rs2844465(1),rs2242659(1),rs3115663(1),rs1046089(1),rs11229(1),rs10885(1),rs3130046(1),rs3130628(1),rs3130047(1),rs3130048(1),rs805303(1),rs805302(1),rs805301(1),rs3117583(1),rs813115(1),rs3117582(1),rs3117581(1),rs3132449(1),rs3117580(1),rs3130618(1),rs3117579(1),rs805257(1),rs9267531(1),rs1266076(1),rs9267539(1),rs9267544(1),rs9267549(1),rs805294(1),rs805306(1),rs805305(1),rs707916(1),rs805304(1),rs3131383(1),rs3101018(1),rs3131381(1),rs3131380(1),rs1144708(1),rs3132445(1),rs3132443(1),rs3130484(1),rs3117573(1),rs3131379(1),rs3117574(1),rs3131378(1),rs3117575(1),rs3117576(1),rs3117577(1),rs3115672(1),rs3101017(1),rs3115671(1),rs3130490(1),rs805825(1),rs3130491(1),rs915652(1),rs915651(1),rs2607014(1),rs2736425(1),rs2763980(1),rs681331(1),rs625421(1),rs553414(1),rs1265947(1),rs2763979(1),rs3115674(1),rs2471980(1),rs3130476(1),rs3130478(1),rs3130679(1),rs599707(1),rs9267574(1),rs9267578(1),rs11961665(1),rs2736429(1),rs12193504(1),rs67682613(1),rs13118(1),rs515688(1),rs693906(1),rs501942(1),rs652888(1),rs558702(1),rs519417(1),rs622871(1),rs532086(1),rs497309(1),rs1265905(1),rs537160(1),rs1270942(1),rs630379(1),rs440454(1),rs419788(1),rs437179(1),rs410851(1),rs389884(1),rs386480(1),rs389883(1),rs433061(1),rs367364(1),rs527506034(1),rs394439(1),rs369637(1),rs1150758(1),rs1150757(1),rs1265889(1),rs1150756(1),rs1150755(1),rs1150754(1),rs1150753(1),rs1150752(1),rs1265888(1),rs13194586(1),rs1269852(1),rs3130288(1),rs3134962(1),rs204999(1),rs3130277(1),rs3134952(1),rs3134951(1),rs3134608(1),rs3096696(1),rs3130281(1),rs2395099(1),rs3132941(1),rs3134949(1),rs9267815(1),rs3096697(1),rs3130347(1),rs3130348(1),rs3130284(1),rs3131297(1),rs3134947(1),rs3134946(1),rs3096689(1),rs3134945(1),rs3134944(1),rs3132965(1),rs3130349(1),rs1062070(1),rs8365(1),rs3134941(1),rs3134940(1),rs3131300(1),rs1800625(1),rs169504(1),rs204995(1),rs204994(1),rs204993(1),rs204992(1),rs176095(1),rs3134605(1),rs204991(1),rs204990(1),rs204989(1),rs1044507(1),rs3134942(1),rs3134939(1),rs2071287(1),rs3132935(1),rs2071277(1),rs3131296(1),rs3131295(1),rs3130291(1),rs3130292(1),rs3132942(1),rs3132947(1),rs13192229(1),rs3130294(1),rs3132956(1),rs17201756(1),rs3131290(1),rs3134932(1),rs1109771(1),rs8192589(1),rs915896(1),rs715299(1),rs3134796(1),rs915895(1),rs915894(1),rs443198(1),rs434841(1),rs3134930(1),rs3130295(1),rs3096690(1),rs531160176(1),rs404890(1),rs2849015(1),rs3130297(1),rs377763(1),rs6913558(1),rs6918888(1),rs2395107(1),rs2395108(1),rs9267904(1),rs693797(1),rs3134925(1),rs3134924(1),rs9267908(1),rs9267911(1),rs9267912(1),rs9267913(1),rs3130303(1),rs6901158(1),rs9267922(1),rs3134937(1),rs3130304(1),rs416352(1),rs393481(1),rs424232(1),rs376549(1),rs394038(1),rs507778(1),rs412657(1),rs529729079(1),rs558281186(1),rs3130319(1),rs3130321(1),rs3132966(1),rs6457513(1),rs6457514(1),rs6457515(1),rs6457516(1),rs3130322(1),rs3132967(1),rs3115569(1),rs3115568(1),rs6908903(1),rs6908927(1),rs9268013(1),rs9268014(1),rs9268015(1),rs9268016(1),rs9268017(1),rs111257207(1),rs142071717(1),rs9268026(1),rs9268029(1),rs9268030(1),rs9268031(1),rs3115567(1),rs139600543(1),rs3132969(1),rs3130327(1),rs6457525(1),rs6457526(1),rs3096687(1),rs3096686(1),rs3132970(1),rs3115566(1),rs3132971(1),rs3115565(1),rs9268055(1),rs9268056(1),rs9268057(1),rs9268059(1),rs3132973(1),rs3130329(1),rs3130330(1),rs3115564(1),rs3132926(1),rs3132927(1),rs3130331(1),rs3130332(1),rs9268074(1),rs9268076(1),rs3115563(1),rs7767325(1),rs3132928(1),rs3096685(1),rs3130333(1),rs9268080(1),rs3132929(1),rs3132930(1),rs3096683(1),rs3096682(1),rs3096681(1),rs3096680(1),rs3115561(1),rs3132931(1),rs3132932(1),rs3115560(1),rs9268083(1),rs9268084(1),rs7749904(1),rs7770017(1),rs7749824(1),rs3096671(1),rs3130335(1),rs3096672(1),rs3096673(1),rs3096674(1),rs3096675(1),rs3130336(1),rs7765103(1),rs7765109(1),rs7746994(1),rs3132945(1),rs3096676(1),rs3096677(1),rs3096678(1),rs3115559(1),rs3115558(1),rs3115557(1),rs3115556(1),rs9268096(1),rs9268097(1),rs3130337(1),rs3130338(1),rs3096679(1),rs2114434(1),rs2114435(1),rs1559872(1),rs1559873(1),rs1559874(1),rs3130340(1),rs3115553(1),rs3115552(1),rs3130341(1),rs3132951(1),rs9268109(1),rs7757760(1),rs7776041(1),rs6457530(1),rs9268116(1),rs9268117(1),rs2395117(1),rs9268121(1),rs9268123(1),rs7755666(1),rs9268124(1),rs9268125(1),rs9268127(1),rs9268131(1),rs9268135(1),rs9268137(1),rs7751896(1),rs9268139(1),rs9268140(1),rs4711291(1),rs9268142(1),rs9268143(1),rs7757711(1),rs7758030(1),rs9268144(1),rs9268146(1),rs6927856(1),rs6927529(1),rs6935269(1),rs7775397(1),rs3749966(1),rs6910668(1),rs9268152(1),rs9268153(1),rs7739069(1),rs7745174(1),rs7750783(1),rs6909427(1),rs9268156(1),rs9268158(1),rs7775592(1),rs7775332(1),rs9268163(1),rs9268164(1),rs7742654(1),rs3864299(1),rs3864300(1),rs3864301(1),rs9268165(1),rs9268166(1),rs9268167(1),rs9268168(1),rs9268169(1),rs9268170(1),rs9268171(1),rs9268172(1),rs6915879(1),rs7341270(1),rs6457536(1),rs9268175(1),rs9268176(1),rs9268177(1),rs7341300(1),rs7341328(1),rs9268178(1),rs9268179(1),rs9268180(1),rs9268181(1),rs9268182(1),rs9268187(1),rs9268190(1),rs9268191(1),rs9268192(1),rs9268194(1),rs9268195(1),rs9268196(1),rs9268197(1),rs9268198(1),rs9268200(1),rs3864302(1),rs9268201(1),rs9268202(1),rs9268204(1),rs6934429(1),rs6934776(1),rs6934546(1),rs6939410(1),rs9268206(1),rs9268207(1),rs9268208(1),rs9268209(1),rs1018434(1),rs1018433(1),rs3864303(1),rs1018431(1),rs1018430(1),rs9268212(1),rs2069026(1),rs6903871(1),rs9268213(1),rs9268214(1),rs9268215(1),rs6909790(1),rs6910275(1),rs28367008(1),rs6915455(1),rs9268218(1),rs9268219(1),rs9268220(1),rs9268221(1),rs9268222(1),rs116667074(1),rs9268231(1),rs7751715(1),rs9268235(1),rs9268245(1),rs9268246(1),rs4392743(1),rs9268251(1),rs1003880(1),rs3129949(1),rs1003879(1),rs1003878(1),rs2022537(1),rs1265757(1),rs1265756(1),rs1265754(1),rs926593(1),rs926592(1),rs1033499(1),rs3117137(1),rs3129901(1),rs2849018(1),rs910051(1),rs969892(1),rs1265762(1),rs1265760(1),rs1265759(1),rs1265758(1),rs2395149(1),rs3129908(1),rs3129909(1),rs2395150(1),rs6457548(1),rs7775581(1),rs6904608(1),rs6904636(1),rs3129910(1),rs3129911(1),rs7775978(1),rs7763071(1),rs3129915(1),rs3129916(1),rs3129917(1),rs3129918(1),rs3129919(1),rs3129921(1),rs3129922(1),rs3129923(1),rs3129924(1),rs3129925(1),rs3129926(1),rs3129927(1),rs2143462(1),rs2143461(1),rs3129933(1),rs3129935(1),rs3129937(1),rs3129939(1),rs3129942(1),rs3129943(1),rs2073045(1),rs2050189(1),rs1980496(1),rs3117110(1),rs3117109(1),rs3129944(1),rs3129945(1),rs2894251(1),rs2395151(1),rs3117106(1),rs2894254(1),rs3117103(1),rs3129950(1),rs3117099(1),rs3117097(1),rs3129953(1),rs1980493(1),rs3129956(1),rs2395158(1),rs3129959(1),rs3129963(1),rs3129965(1),rs3129966(1),rs3129967(1),rs3129968(1),rs743862(1),rs3129969(1),rs3129970(1),rs2006174(1),rs6930571(1),rs9268530(1),rs9268531(1),rs9268532(1),rs9268534(1),rs6908065(1),rs6908056(1),rs6930933(1),rs3135382(1),rs2001100(1),rs2001099(1),rs2001098(1),rs2001097(1),rs2395159(1),rs3135381(1),rs2227138(1),rs3135380(1),rs3135379(1),rs3135378(1),rs3135376(1),rs3135375(1),rs3135374(1),rs3135373(1),rs3135372(1),rs2187820(1),rs2157336(1),rs2187819(1),rs6457570(1),rs6457571(1),rs6457573(1),rs3135371(1),rs3135370(1),rs3135369(1),rs3135368(1),rs2395160(1),rs2395161(1),rs2395162(1),rs2395164(1),rs2395167(1),rs2213580(1),rs3135366(1),rs3135364(1),rs3135363(1),rs3135362(1),rs2395168(1),rs2894255(1),rs3135358(1),rs3135356(1),rs2157334(1),rs3135353(1),rs3135351(1),rs3129841(1),rs3135349(1),rs3129842(1),rs2395170(1),rs2395171(1),rs3135345(1),rs763035(1),rs1894552(1),rs2105903(1),rs2105902(1),rs3129843(1),rs3129844(1),rs3129845(1),rs3135343(1),rs3129846(1),rs3129847(1),rs3135342(1),rs3129848(1),rs3129851(1),rs3129853(1),rs3129855(1),rs3135340(1),rs4988822(1),rs4988821(1),rs4988820(1),rs3135339(1),rs3129856(1),rs3129857(1),rs2395172(1),rs3129858(1),rs3129859(1),rs3129861(1),rs3135337(1),rs3135398(1),rs3129864(1),rs5000563(1),rs3135396(1),rs2395174(1),rs2395176(1),rs2395177(1),rs9268632(1),rs9268636(1),rs9268641(1),rs3129872(1),rs2395179(1),rs2395180(1),rs2395181(1),rs3129873(1),rs3129874(1),rs3129875(1),rs3129876(1),rs3135394(1),rs3129877(1),rs3129878(1),rs3135393(1),rs3129879(1),rs6925852(1),rs3129881(1),rs3129884(1),rs3129885(1),rs3129887(1),rs2239806(1),rs2239805(1),rs1131541(1),rs1051336(1),rs1041885(1),rs7383481(1),rs3129891(1),rs3135386(1),rs2395183(1),rs6937696(1),rs6937545(1),rs9268766(1),rs3129893(1),rs3129894(1),rs3129896(1),rs3129897(1),rs2097442(1),rs9268812(1),rs9268813(1),rs7763262(1),rs7763411(1),rs7744304(1),rs4601112(1),rs1548306(1),rs9268840(1),rs6940063(1),rs6940440(1),rs9268845(1),rs9268850(1),rs9268854(1),rs9268855(1),rs9268856(1),rs9268857(1),rs9268861(1),rs9268862(1),rs4428528(1),rs4434496(1),rs4280993(1),rs7766843(1),rs7766854(1),rs7747010(1),rs7747025(1),rs7746751(1),rs7746922(1),rs7747521(1),rs7767493(1),rs9268878(1),rs9268879(1),rs9268885(1),rs9268886(1),rs9268887(1),rs9268902(1),rs9268907(1),rs9268911(1),rs9268913(1),rs2395184(1),rs9268922(1),rs9268924(1),rs2395187(1),rs2395188(1),rs9268971(1),rs9268972(1),rs9268973(1),rs9268974(1),rs9268975(1),rs9268976(1),rs9268977(1),rs9268980(1),rs9268983(1),rs9269043(1),rs9269044(1),rs9269045(1),rs9269046(1),rs9269048(1),rs9269049(1),rs7450278(1),rs9269055(1),rs2157338(1),rs2187823(1),rs5026740(1),rs5026741(1),rs5026742(1),rs9269073(1),rs9269094(1),rs6901541(1),rs9269102(1),rs9269104(1),rs9269105(1),rs9269106(1),rs9269107(1),rs9269111(1),rs9269113(1),rs9269119(1),rs6457595(1),rs6457597(1),rs7755770(1),rs9269147(1),rs9269148(1),rs9269149(1),rs4713534(1),rs6925041(1),rs9269158(1),rs9269164(1),rs2894260(1),rs9269171(1),rs9269177(1),rs7748435(1),rs7749057(1),rs12204922(1),rs13195237(1),rs2395200(1),rs550286428(1),rs535195653(1),rs9270665(1),rs4599680(1),rs592362(1),rs74812635(1),rs75324027(1),rs617058(1),rs674313(1),rs1281937(1),rs9271190(1),rs77064057(1),rs76946723(1),rs502771(1),rs502055(1),rs80243928(1),rs9271301(1),rs642093(1),rs9271325(1),rs9271333(1),rs9271334(1),rs9271342(1),rs7760731(1),rs9271352(1),rs9271424(1),rs9271425(1),rs9271437(1),rs9271489(1),rs9271522(1),rs9271526(1),rs9271528(1),rs9271539(1),rs9271541(1),rs9271550(1),rs9271562(1),rs2097432(1),rs3129763(1),rs3135003(1),rs9271613(1),rs9271626(1),rs9271667(1),rs9271708(1),rs9271709(1),rs72848204(1),rs74291249(1),rs9271790(1),rs9271850(1),rs9271894(1),rs9271895(1),rs75375346(1),rs6929398(1),rs7758465(1),rs9272060(1),rs9272063(1),rs9272066(1),rs9272069(1),rs78776954(1),rs78240203(1),rs9272190(1),rs9272192(1),rs9272215(1),rs9272219(1),rs9272225(1),rs9272230(1),rs2040406(1),rs9272255(1),rs9272261(1),rs9272311(1),rs9272450(1),rs9272462(1),rs2187668(1),rs9272615(1),rs9272630(1),rs9272648(1),rs553033826(1),rs1142323(1),rs35344500(1),rs707952(1),rs9272782(1),rs9272783(1),rs9272784(1),rs9273012(1),rs4713570(1),rs9273363(1),rs9273364(1),rs9273368(1),rs9273371(1),rs9273504(1),rs2854275(1),rs9273529(1),rs9273595(1),rs9273873(1),rs9274514(1),rs3891175(1),rs77296290(1),rs114466578(1),rs114544105(1),rs9274623(1),rs3134986(1),rs3134978(1),rs3134977(1),rs3129716(1),rs2647004(1),rs2856674(1),rs2647019(1),rs1794283(1),rs1794282(1),rs1794280(1),rs1794279(1),rs2647044(1),rs1794277(1),rs1613056(1),rs1794511(1),rs1794530(1),rs1794272(1),rs1794528(1),rs1617322(1),rs9275576(1),rs3957147(1),rs9275602(1),rs9275652(1),rs9275655(1),rs9275657(1),rs9275660(1),rs9275661(1),rs9275663(1),rs9275674(1),rs9275680(1),rs9275682(1),rs9275686(1),rs9275690(1),rs9275696(1),rs9275699(1),rs9275702(1),rs9275709(1),rs9275723(1),rs9275728(1),rs9275738(1),rs9275764(1),rs9275770(1),rs9275792(1),rs9275829(1),rs763026(1),rs763025(1),rs9275899(1),rs9275911(1),rs9275922(1),rs9275936(1),rs9275965(1),rs9275970(1),rs9275986(1),rs9275988(1),rs9276018(1),rs9276021(1),rs9276029(1),rs9276039(1),rs9276074(1),rs9276084(1),rs9276091(1),rs75396566(1),rs9276106(1),rs76723709(1),rs9276132(1),rs9276138(1),rs9276149(1),rs9276164(1),rs9276168(1),rs9276171(1),rs9276172(1),rs9276188(1),rs9276190(1),rs9276191(1),rs9276192(1),rs9276201(1),rs2858884(1),rs2859090(1),rs2859087(1),rs9276251(1),rs2859082(1),rs2859081(1),rs2859079(1),rs2859078(1),rs2859076(1),rs2859075(1),rs9276292(1),rs9276306(1),rs6457642(1),rs9276313(1),rs9276314(1),rs9276322(1),rs9276325(1),rs9276327(1),rs9276339(1),rs9276348(1),rs9276351(1),rs9276357(1),rs9276358(1),rs9276375(1),rs5021448(1),rs9276401(1),rs9276425(1),rs9276435(1),rs9276456(1),rs9276550(1),rs9276555(1),rs9276556(1),rs9276576(1),rs9276577(1),rs9276578(1),rs9276582(1),rs9276584(1),rs9276585(1),rs9276601(1),rs9276607(1),rs1480383(1),rs9276625(1),rs4947258(1),rs4947349(1),rs9276688(1),rs9276689(1),rs719655(1),rs9276691(1),rs7762279(1),rs9276700(1),rs9276710(1),rs7758736(1),rs4318925(1),rs9276726(1),rs9276731(1),rs4947350(1),rs6457678(1),rs7755858(1),rs6457680(1),rs9276745(1),rs9276749(1),rs9276757(1),rs9276758(1),rs541471811(1),rs6912056(1),rs9276772(1),rs6912414(1),rs6917315(1),rs4513843(1),rs1054684(1),rs7383081(1),rs9276807(1),rs11244(1),rs7383287(1),rs60045856(1),rs62397687(1),rs114595701(1),rs45506201(1),rs116827595(1),rs115591082(1),rs72860374(1),rs56098412(1),rs77318243(1),rs75301392(1),rs1480380(1),rs73396800(1),rs73396802(1),rs57651384(1),rs9276931(1),rs116131925(1),rs58173627(1),rs9276933(1),rs75380668(1),rs59576053(1),rs73409626(1),rs73409631(1),rs76088152(1),rs73409636(1),rs73409643(1),rs111234931(1),rs113070636(1),rs112935194(1),rs57331574(1),rs113913737(1),rs73409691(1),rs116416291(1),rs17214290(1),rs114545731(1),rs1594470(1),rs115991849(1)
6	1	rs3134797	32186050	7.42e-11	65	38	5	9	3	10	rs2856448(1),rs1009382(1),rs204887(1),rs28893520(1),rs206018(1),rs206014(1),rs1265795(1),rs3131291(1),rs3134799(1),rs404860(1),rs384247(1),rs431541(1),rs438475(1),rs444472(1),rs2256594(1),rs394657(1),rs429853(1),rs422951(1),rs3096702(1),rs9267853(1),rs9271300(1),rs9271378(1)
6	1	rs521828	32291643	3.86e-13	621	245	193	72	6	105	rs2263321(1),rs2844535(1),rs14597(1),rs2269423(1),rs3096688(1),rs3132934(1),rs3130293(1),rs3134798(1),rs9267919(1),rs3134938(1),rs9267947(1),rs9267948(1),rs9267949(1),rs9267950(1),rs454748(1),rs1894374(1),rs3130309(1),rs12529483(1),rs6936204(1),rs28429183(1),rs9267972(1),rs3115574(1),rs10223572(1),rs10223576(1),rs10223580(1),rs10223710(1),rs9296015(1),rs9296016(1),rs41264782(1),rs4959089(1),rs4959090(1),rs6921945(1),rs3115572(1),rs12525893(1),rs3115571(1),rs3130316(1),rs9267995(1),rs3096700(1),rs2021889(1),rs3130320(1),rs9268000(1),rs9268005(1),rs3132972(1),rs9268081(1),rs6928678(1),rs4713515(1),rs9268100(1),rs9268112(1),rs9268128(1),rs926070(1),rs9268157(1),rs2395141(1),rs6457541(1),rs79331811(1),rs9268230(1),rs4279480(1),rs4348357(1),rs742697(1),rs3132957(1),rs511874(1),rs2077002(1),rs3129905(1),rs6913664(1),rs7451361(1),rs9368714(1),rs3132958(1),rs3129947(1),rs3132959(1),rs1076712(1),rs1474727(1),rs2273019(1),rs3117138(1),rs3132944(1),rs3132943(1),rs2022531(1),rs3129902(1),rs3129903(1),rs3129904(1),rs3132955(1),rs3117136(1),rs3132954(1),rs6904320(1),rs7383143(1),rs7383144(1),rs9268268(1),rs3117135(1),rs3117134(1),rs3117133(1),rs3117132(1),rs2395147(1),rs3117131(1),rs3132964(1),rs3117130(1),rs3117129(1),rs3117128(1),rs3117127(1),rs910050(1),rs910049(1),rs3117126(1),rs969893(1),rs3117124(1),rs3117123(1),rs969891(1),rs3117122(1),rs3117121(1),rs3117120(1),rs2076539(1),rs2076537(1),rs761189(1),rs761188(1),rs3117118(1),rs9268301(1),rs3132962(1),rs3129906(1),rs3129907(1),rs3117114(1),rs3117113(1),rs2223636(1),rs3129928(1),rs3129929(1),rs3129931(1),rs3129932(1),rs3129936(1),rs3129940(1),rs3129941(1),rs3117111(1),rs2050191(1),rs2050190(1),rs9268434(1),rs4373382(1),rs9268460(1),rs4424066(1),rs9268472(1),rs9268473(1),rs9268476(1),rs3817973(1),rs2076533(1),rs2076529(1),rs9268557(1),rs9268560(1),rs2157333(1),rs732162(1),rs3135392(1),rs9268659(1),rs8084(1),rs3129890(1),rs9269108(1),rs9270651(1),rs9270652(1),rs9270653(1),rs9270663(1),rs9270902(1),rs615672(1),rs615698(1),rs615719(1),rs616187(1),rs618095(1),rs2858867(1),rs2858866(1),rs486912(1),rs3021303(1),rs481245(1),rs9272105(1),rs9272114(1),rs9272116(1),rs9272118(1),rs9272218(1),rs9272226(1),rs9272271(1),rs9275515(1),rs9275516(1),rs9275517(1),rs9275518(1),rs9275524(1),rs9275556(1),rs9275569(1),rs6932517(1),rs9275570(1),rs3998157(1),rs4273729(1),rs9275572(1),rs9275573(1),rs9276606(1)
6	1	rs6905975	32626139	1.29e-12	1063	39	143	613	128	140	rs2395004(1),rs2395005(1),rs2596464(1),rs2905747(1),rs3130055(1),rs1055388(1),rs2075580(1),rs933208(1),rs2523507(1),rs2239525(1),rs2239526(1),rs2523504(1),rs3096698(1),rs3131283(1),rs1053924(1),rs3134950(1),rs1061808(1),rs1800684(1),rs3132940(1),rs1044506(1),rs206017(1),rs3131294(1),rs436388(1),rs431722(1),rs3132946(1),rs9267955(1),rs9267992(1),rs111750542(1),rs6913182(1),rs9268103(1),rs9268104(1),rs9268106(1),rs9268118(1),rs9268138(1),rs9268148(1),rs6457535(1),rs17422797(1),rs9268154(1),rs9268155(1),rs113136355(1),rs9268205(1),rs6920338(1),rs9268234(1),rs533449611(1),rs7451330(1),rs3129900(1),rs3117125(1),rs3117119(1),rs3132963(1),rs3117117(1),rs3117115(1),rs9268321(1),rs3129934(1),rs3129938(1),rs112540072(1),rs9378202(1),rs9391858(1),rs3117139(1),rs3117116(1),rs17208853(1),rs4959098(1),rs72847996(1),rs28732208(1),rs55890913(1),rs4335021(1),rs2395166(1),rs12524667(1),rs34330585(1),rs6923872(1),rs28895026(1),rs34989128(1),rs35875335(1),rs3135352(1),rs3135350(1),rs3129971(1),rs28452472(1),rs35817460(1),rs3135344(1),rs3129849(1),rs3129852(1),rs17202717(1),rs3135341(1),rs4504509(1),rs17496307(1),rs3129860(1),rs3135334(1),rs3129865(1),rs3129868(1),rs9268633(1),rs9268635(1),rs3763321(1),rs9268653(1),rs17496549(1),rs16822616(1),rs3135391(1),rs13218331(1),rs3177928(1),rs3135388(1),rs3129889(1),rs28895027(1),rs9469112(1),rs28895028(1),rs12525707(1),rs12529078(1),rs13194556(1),rs12529093(1),rs13209234(1),rs28895029(1),rs13209045(1),rs13209059(1),rs28895030(1),rs28895031(1),rs28895032(1),rs28895061(1),rs28895067(1),rs28895069(1),rs28895070(1),rs28895074(1),rs28895075(1),rs28895076(1),rs28895078(1),rs28895080(1),rs28895081(1),rs28895085(1),rs28895086(1),rs28895087(1),rs28895088(1),rs28895089(1),rs28895090(1),rs28895091(1),rs28895092(1),rs28895093(1),rs28895095(1),rs28895096(1),rs13215138(1),rs13199346(1),rs13199014(1),rs13199259(1),rs13199443(1),rs28895100(1),rs28895101(1),rs28895102(1),rs28895103(1),rs28895104(1),rs28895105(1),rs28895106(1),rs111359823(1),rs28895107(1),rs28895108(1),rs28895109(1),rs28895114(1),rs28895115(1),rs28895116(1),rs28895117(1),rs13207455(1),rs28895118(1),rs28895120(1),rs13193730(1),rs13207824(1),rs13208132(1),rs28895131(1),rs28895132(1),rs28895133(1),rs28895134(1),rs28895135(1),rs28895136(1),rs28895137(1),rs28895142(1),rs28895143(1),rs28895144(1),rs28895145(1),rs28895146(1),rs28895147(1),rs28895154(1),rs13212411(1),rs28895155(1),rs28895156(1),rs13212453(1),rs13215827(1),rs28895157(1),rs28895158(1),rs28895166(1),rs28895167(1),rs28895168(1),rs28895169(1),rs28895170(1),rs28895171(1),rs28895172(1),rs28895173(1),rs28895174(1),rs28895175(1),rs28895176(1),rs28895180(1),rs13220234(1),rs13220135(1),rs13220485(1),rs13220531(1),rs13206262(1),rs13206273(1),rs13220657(1),rs13220667(1),rs28895187(1),rs28895188(1),rs28895189(1),rs28895190(1),rs28895197(1),rs28895198(1),rs28895200(1),rs28895201(1),rs13210879(1),rs28895205(1),rs13194925(1),rs13195258(1),rs35302878(1),rs13198610(1),rs13198543(1),rs13198439(1),rs13198784(1),rs13198660(1),rs28895207(1),rs28895208(1),rs28895209(1),rs28895210(1),rs28895211(1),rs28895212(1),rs28895213(1),rs28895214(1),rs113041772(1),rs79464894(1),rs74732642(1),rs28895219(1),rs28895220(1),rs28732217(1),rs28732218(1),rs28732219(1),rs28732220(1),rs28732221(1),rs28732222(1),rs28732223(1),rs28732224(1),rs76724891(1),rs28732225(1),rs28732226(1),rs28732229(1),rs28732230(1),rs28732231(1),rs28732232(1),rs13207140(1),rs28732234(1),rs28732235(1),rs17209105(1),rs17209112(1),rs17209119(1),rs17209126(1),rs17202759(1),rs17202773(1),rs17209133(1),rs9791337(1),rs9791280(1),rs72843939(1),rs9268852(1),rs12527323(1),rs9268863(1),rs13193827(1),rs9268877(1),rs35458464(1),rs9268881(1),rs9268888(1),rs9268912(1),rs28377518(1),rs113585425(1),rs17202892(1),rs9268979(1),rs35421268(1),rs536971557(1),rs12524496(1),rs12525692(1),rs34200087(1),rs67209722(1),rs5026743(1),rs35954087(1),rs9269069(1),rs9269070(1),rs9269071(1),rs9269078(1),rs67970757(1),rs9269079(1),rs13217979(1),rs9269084(1),rs7755212(1),rs7739203(1),rs13191565(1),rs34442410(1),rs13192505(1),rs35168843(1),rs4410767(1),rs9378213(1),rs9391786(1),rs28368843(1),rs67037615(1),rs4448132(1),rs9270622(1),rs9270624(1),rs9270650(1),rs9270656(1),rs9270664(1),rs111665670(1),rs28510673(1),rs28567460(1),rs9270805(1),rs9270809(1),rs28605404(1),rs9270813(1),rs9270816(1),rs9270817(1),rs9270836(1),rs9270842(1),rs72847591(1),rs9270844(1),rs9270850(1),rs9270859(1),rs9270865(1),rs9270866(1),rs9270874(1),rs28409699(1),rs9270907(1),rs9270908(1),rs4382332(1),rs9270909(1),rs9270911(1),rs9270921(1),rs9270922(1),rs9270926(1),rs9270928(1),rs9270931(1),rs9270934(1),rs9270935(1),rs28638783(1),rs9270937(1),rs36022997(1),rs9270970(1),rs9270971(1),rs9270977(1),rs9270979(1),rs72850021(1),rs9270984(1),rs9270985(1),rs35488182(1),rs9270986(1),rs9270988(1),rs59108952(1),rs2760994(1),rs35752949(1),rs9270999(1),rs61670843(1),rs9271006(1),rs9271013(1),rs34113780(1),rs9271055(1),rs4713555(1),rs9271061(1),rs9271062(1),rs9271066(1),rs9271068(1),rs9271069(1),rs9271073(1),rs36233212(1),rs9271076(1),rs9271078(1),rs9271082(1),rs9271089(1),rs9271090(1),rs9271092(1),rs36202959(1),rs35515288(1),rs36202958(1),rs9271096(1),rs9271100(1),rs9271101(1),rs566861(1),rs9271108(1),rs9271109(1),rs9271112(1),rs9271144(1),rs9271145(1),rs35899011(1),rs9271146(1),rs9271147(1),rs36233210(1),rs9271152(1),rs9271155(1),rs9271162(1),rs9271163(1),rs9271164(1),rs9271165(1),rs56245106(1),rs9271170(1),rs9271172(1),rs9271173(1),rs9271174(1),rs9271176(1),rs9271178(1),rs9271182(1),rs9271184(1),rs17211356(1),rs9271191(1),rs9271192(1),rs9271193(1),rs9271194(1),rs79267592(1),rs9271198(1),rs9271200(1),rs9271201(1),rs9271202(1),rs9271203(1),rs9271205(1),rs9271209(1),rs9271242(1),rs9271246(1),rs9271247(1),rs9271252(1),rs9271255(1),rs9271256(1),rs3997871(1),rs9271260(1),rs2395515(1),rs113195871(1),rs3997873(1),rs3997874(1),rs34471348(1),rs3129749(1),rs3129750(1),rs55873471(1),rs4530903(1),rs4404800(1),rs4504507(1),rs112627226(1),rs112270441(1),rs6917212(1),rs113979555(1),rs111553658(1),rs9271347(1),rs113711404(1),rs9271351(1),rs9271353(1),rs9271354(1),rs34694416(1),rs3129757(1),rs3129758(1),rs28587541(1),rs28833508(1),rs28872589(1),rs3129761(1),rs3129762(1),rs61523045(1),rs34032759(1),rs3104412(1),rs57425824(1),rs3135005(1),rs35040284(1),rs35637654(1),rs35150023(1),rs34053446(1),rs9271366(1),rs9271367(1),rs34822594(1),rs9271375(1),rs9271413(1),rs9271414(1),rs9271423(1),rs9271475(1),rs9271481(1),rs9271483(1),rs9271487(1),rs28535317(1),rs9271492(1),rs9271493(1),rs9271514(1),rs9271515(1),rs9271525(1),rs9271548(1),rs9271557(1),rs35826015(1),rs17533167(1),rs9271586(1),rs9271588(1),rs17599077(1),rs4959030(1),rs35900428(1),rs9271662(1),rs114420104(1),rs9272070(1),rs3104373(1),rs114250738(1),rs2002779(1),rs36173887(1),rs9272221(1),rs9272254(1),rs9272294(1),rs9272309(1),rs9272346(1),rs1047989(1),rs1130034(1),rs9272454(1),rs9272458(1),rs9272487(1),rs9272546(1),rs9272577(1),rs17426565(1),rs9272613(1),rs9272617(1),rs9272625(1),rs9272629(1),rs9272655(1),rs1129740(1),rs1071630(1),rs707951(1),rs34843907(1),rs5002178(1),rs9273084(1),rs9273326(1),rs6905282(1),rs6905775(1),rs28633132(1),rs6906021(1),rs9273366(1),rs6689(1),rs1063355(1),rs1063349(1),rs1063348(1),rs9273493(1),rs9273497(1),rs9273524(1),rs9273531(1),rs1130432(1),rs1140343(1),rs2854272(1),rs9273912(1),rs1049107(1),rs34230758(1),rs9274500(1),rs72844399(1),rs1049056(1),rs67147537(1),rs77000541(1),rs3828789(1),rs3828790(1),rs3828793(1),rs9274622(1),rs9274657(1),rs2856698(1),rs9274659(1),rs34984116(1),rs9274660(1),rs3135000(1),rs2858302(1),rs3134998(1),rs3134996(1),rs3129781(1),rs9275092(1),rs9275095(1),rs9275097(1),rs9275098(1),rs3998180(1),rs6457614(1),rs6457615(1),rs9275152(1),rs9275167(1),rs12526612(1),rs12528368(1),rs9275184(1),rs13194877(1),rs9275203(1),rs35282906(1),rs9275207(1),rs12528622(1),rs9275213(1),rs9275214(1),rs9275221(1),rs35725597(1),rs72844311(1),rs3129718(1),rs9275223(1),rs35472814(1),rs72844343(1),rs79870097(1),rs9275275(1),rs114169440(1),rs9275293(1),rs68067315(1),rs9275296(1),rs13206007(1),rs13206018(1),rs17427431(1),rs35122881(1),rs35473146(1),rs17427445(1),rs35169534(1),rs34677551(1),rs35900855(1),rs9275300(1),rs6923022(1),rs115255544(1),rs114361720(1),rs72847158(1),rs114948848(1),rs9275307(1),rs17499411(1),rs17206119(1),rs17212462(1),rs17212469(1),rs17212483(1),rs9275308(1),rs9275310(1),rs17212504(1),rs10484561(1),rs17212518(1),rs17212525(1),rs17206196(1),rs9275311(1),rs17212553(1),rs9275313(1),rs9275314(1),rs9275315(1),rs36062941(1),rs34214702(1),rs35740559(1),rs34593937(1),rs35836258(1),rs34389498(1),rs36186647(1),rs34475663(1),rs111848638(1),rs9275324(1),rs113984677(1),rs9275325(1),rs9275326(1),rs35998847(1),rs17427564(1),rs9275334(1),rs71202902(1),rs78825896(1),rs9275356(1),rs72847174(1),rs66490218(1),rs9275382(1),rs9275383(1),rs9275387(1),rs9275394(1),rs9275395(1),rs9275400(1),rs9275422(1),rs34492195(1),rs9275426(1),rs9275429(1),rs9275430(1),rs9275434(1),rs9275435(1),rs9275437(1),rs9275442(1),rs9275476(1),rs9275477(1),rs9275486(1),rs77801483(1),rs34751870(1),rs9275495(1),rs9275503(1),rs71565344(1),rs35332745(1),rs145281025(1),rs35472821(1),rs17206378(1),rs9275530(1),rs9275532(1),rs34388057(1),rs9275541(1),rs34709043(1),rs10947332(1),rs111944102(1),rs4273728(1),rs28715209(1),rs9275583(1),rs9275592(1),rs3957146(1),rs3998158(1),rs3998159(1),rs67373575(1),rs3957148(1),rs9275599(1),rs3104408(1),rs3104409(1),rs3104396(1),rs3104399(1),rs3129736(1),rs3129740(1),rs3129741(1),rs3129744(1),rs3129746(1),rs9275688(1),rs9275689(1),rs9275693(1),rs9275697(1),rs9275700(1),rs9275701(1),rs9275703(1),rs9275716(1),rs9275717(1),rs9275720(1),rs9275722(1),rs9275729(1),rs9275730(1),rs9275743(1),rs9275744(1),rs9275753(1),rs9275754(1),rs9275759(1),rs9275765(1),rs9275767(1),rs9275771(1),rs9275772(1),rs9275773(1),rs9275774(1),rs9275775(1),rs9275783(1),rs9275784(1),rs9275785(1),rs9275793(1),rs9275798(1),rs9275800(1),rs9275801(1),rs9275802(1),rs9275811(1),rs9275817(1),rs9275825(1),rs9275826(1),rs9275833(1),rs9275857(1),rs9275874(1),rs9275876(1),rs2894285(1),rs9275882(1),rs9275885(1),rs9275894(1),rs9275895(1),rs9275896(1),rs9275900(1),rs9275901(1),rs9275908(1),rs9275909(1),rs9275914(1),rs9275915(1),rs9275917(1),rs9275918(1),rs9275919(1),rs9275921(1),rs9275923(1),rs9275926(1),rs9275928(1),rs9275929(1),rs9275930(1),rs9275935(1),rs9275938(1),rs9275944(1),rs9275951(1),rs9275961(1),rs9275964(1),rs9275967(1),rs9275968(1),rs9275969(1),rs9275971(1),rs9275974(1),rs9275978(1),rs9275979(1),rs9275981(1),rs9275985(1),rs9275991(1),rs9275993(1),rs9275994(1),rs9275997(1),rs9276007(1),rs9276008(1),rs9276009(1),rs9276014(1),rs9276015(1),rs9276017(1),rs5029394(1),rs5029393(1),rs9276023(1),rs9276024(1),rs9276025(1),rs9276027(1),rs9276033(1),rs9276035(1),rs9276036(1),rs9276040(1),rs9276061(1),rs9276062(1),rs9276063(1),rs9276064(1),rs9276067(1),rs9276071(1),rs9276090(1),rs9276093(1),rs9276107(1),rs9276122(1),rs9276123(1),rs9276136(1),rs9276137(1),rs9276139(1),rs9276140(1),rs9276143(1),rs9276144(1),rs9276147(1),rs9276148(1),rs9276151(1),rs9276154(1),rs9276155(1),rs9276159(1),rs9276160(1),rs9276162(1),rs7747838(1),rs7767959(1),rs7771946(1),rs7751699(1),rs7751842(1),rs2859102(1),rs9276180(1),rs9276196(1),rs9276202(1),rs9276207(1),rs9276210(1),rs9276211(1),rs9276218(1),rs9276228(1),rs9276229(1),rs9276238(1),rs9276245(1),rs9276256(1),rs9276276(1),rs9276278(1),rs9276279(1),rs9276280(1),rs2859077(1),rs9276284(1),rs9276291(1),rs9276295(1),rs9276296(1),rs9276297(1),rs9276298(1),rs9276301(1),rs9276302(1),rs7452263(1),rs6457640(1),rs7744593(1),rs9276319(1),rs7773068(1),rs7773694(1),rs7755580(1),rs7755596(1),rs7755597(1),rs9276392(1),rs9276394(1),rs9276395(1),rs9276396(1),rs9276397(1),rs2051600(1),rs2051598(1),rs2051597(1),rs5018343(1),rs9276408(1),rs9276409(1),rs2213565(1),rs9276445(1),rs2213573(1),rs5027459(1),rs9276506(1),rs2227133(1),rs7769788(1),rs2213570(1),rs9276605(1),rs1044043(1)
6	1	rs9273508	32628439	8e-09	472	223	181	23	9	36	rs2076536(1),rs2050188(1),rs1967688(1),rs3117108(1),rs3117105(1),rs3129946(1),rs3117104(1),rs3117102(1),rs3129948(1),rs3129951(1),rs3117098(1),rs3129952(1),rs3129954(1),rs3129955(1),rs3129961(1),rs3129964(1),rs9268848(1),rs9269076(1),rs7739375(1),rs9271406(1),rs9271699(1),rs9271707(1),rs75237145(1),rs9271889(1),rs9271891(1),rs9271896(1),rs9271897(1),rs9271919(1),rs9271927(1),rs9271934(1),rs9271945(1),rs9272059(1),rs9272064(1),rs9272067(1),rs9272103(1),rs3104376(1),rs9272108(1),rs9272109(1),rs9272117(1),rs9272120(1),rs9272130(1),rs9272143(1),rs9272146(1),rs9272293(1),rs9260(1),rs28407950(1),rs28672722(1),rs1049072(1),rs28746867(1),rs9274689(1),rs9274717(1),rs9274759(1),rs9274764(1),rs9275071(1),rs9275086(1),rs9275087(1),rs9275112(1),rs9275123(1),rs9275125(1),rs9275131(1),rs9275133(1),rs9275145(1),rs2856695(1),rs9275162(1),rs2856693(1),rs9275169(1),rs4642516(1),rs2856667(1)
6	1	rs9275052	32648156	1.56e-08	279	30	35	165	45	4	rs9268149(1),rs3129960(1),rs2281276(1),rs9268402(1),rs7746327(1),rs2076530(1),rs9268839(1),rs13211921(1),rs9391879(1),rs9378264(1),rs28732242(1),rs12194148(1),rs12207473(1),rs28895255(1),rs9378212(1),rs17209887(1),rs17203563(1),rs17203619(1),rs29001568(1),rs28732247(1),rs7748270(1),rs9394098(1),rs9394099(1),rs9394101(1),rs1964995(1),rs5020946(1),rs34452456(1),rs13194770(1),rs528864352(1),rs28891406(1),rs6908032(1),rs28746896(1),rs28746904(1),rs28746905(1),rs28746906(1),rs28746910(1),rs28891485(1),rs28746912(1),rs28746916(1),rs28746924(1),rs28746931(1),rs28746932(1),rs17212062(1),rs17212090(1),rs17205844(1),rs17205851(1),rs17205858(1),rs17205998(1),rs17206005(1),rs17206012(1),rs17212343(1),rs9275160(1),rs28746946(1),rs28746962(1),rs28746964(1),rs28746965(1),rs28746966(1),rs28746967(1),rs28746974(1),rs28746976(1),rs28746977(1),rs28746982(1),rs28746992(1),rs28746993(1),rs28747013(1),rs28747014(1),rs28747015(1),rs28747028(1),rs28747031(1),rs28747032(1),rs28747033(1),rs28747034(1),rs28747038(1),rs28747043(1),rs9391891(1),rs9378274(1),rs9405042(1),rs4570006(1),rs4538747(1),rs9405119(1),rs9275210(1),rs9394110(1),rs5000632(1),rs9357152(1),rs9348891(1),rs9394113(1),rs6935069(1),rs9501648(1),rs9368739(1),rs6934347(1),rs6934185(1),rs6907114(1),rs6906698(1),rs28772279(1),rs28772280(1),rs28772281(1),rs28772282(1),rs28772285(1),rs28772287(1),rs9275563(1),rs9378125(1),rs9275588(1),rs9275589(1),rs2858331(1),rs9275683(1),rs9275847(1),rs763024(1),rs9275950(1),rs2859056(1),rs2859113(1),rs9276150(1),rs7747423(1),rs7751856(1),rs9276197(1),rs9276234(1),rs2858882(1),rs2859074(1),rs2859071(1),rs9276311(1),rs9276316(1),rs9276321(1),rs9276326(1),rs7773149(1),rs9276362(1),rs9276370(1),rs9276377(1),rs5021450(1),rs9276411(1),rs9276413(1),rs9276414(1),rs9276423(1),rs9276424(1),rs2395252(1),rs2227128(1),rs2213568(1),rs2213567(1),rs9276428(1),rs9276429(1),rs9276430(1),rs9276431(1),rs9276432(1),rs9276433(1),rs3208181(1),rs9276440(1),rs9276441(1),rs9276444(1),rs9276447(1),rs9276454(1),rs9276466(1),rs2227136(1),rs2227135(1),rs7748018(1),rs9276481(1),rs9276482(1),rs9276490(1),rs2157327(1),rs2213572(1),rs2213571(1),rs9276514(1),rs9276519(1),rs9276522(1),rs9276523(1),rs9276524(1),rs9276525(1),rs9276532(1),rs9276534(1),rs9276535(1),rs7769620(1),rs2213569(1),rs7754020(1),rs6918587(1),rs6918592(1),rs6918401(1),rs9276558(1),rs3213489(1),rs3213487(1),rs3213486(1),rs3213485(1),rs3213484(1),rs2301271(1),rs9276568(1),rs9276569(1),rs4305772(1),rs7753017(1),rs7753557(1),rs1023449(1),rs1023448(1),rs4947346(1),rs4248169(1),rs2395257(1),rs2006165(1),rs2006163(1),rs2395261(1),rs2395263(1),rs2071551(1),rs762815(1),rs7768538(1),rs9276583(1),rs7453920(1),rs2051549(1),rs1573648(1),rs1573647(1),rs1978029(1),rs6902711(1),rs9276586(1),rs9276589(1),rs5019296(1),rs5019293(1),rs9276595(1),rs9276597(1),rs7382828(1),rs9276604(1),rs2395264(1),rs1383264(1)
6	1	rs4496840	32709990	3.18e-09	513	336	19	135	16	7	rs560530(1),rs9273505(1),rs28724252(1),rs1063323(1),rs9274656(1),rs9275218(1),rs9275273(1),rs5000634(1),rs6457619(1),rs6457622(1),rs7745040(1),rs2894380(1),rs3104410(1),rs3104411(1),rs3998154(1),rs12181270(1),rs12183091(1),rs12177980(1),rs13195585(1),rs12205281(1),rs78618097(1),rs28380312(1),rs28772320(1),rs17428118(1),rs28772322(1),rs9469224(1),rs9469228(1),rs9275698(1),rs9469232(1),rs9469237(1),rs9461799(1),rs9469240(1),rs2395241(1),rs763027(1),rs9469245(1),rs9469246(1),rs2859064(1),rs13206011(1),rs2858892(1),rs2858888(1),rs2859055(1),rs2858886(1),rs112596292(1),rs2859112(1),rs2859111(1),rs2859109(1),rs9469257(1),rs2859098(1),rs2859091(1),rs2859088(1),rs2859086(1),rs2859080(1),rs6457639(1),rs6457641(1),rs6457643(1),rs10947336(1),rs12178088(1),rs12183007(1),rs12183009(1),rs12183375(1),rs13199553(1),rs13214143(1),rs13213965(1),rs13214069(1),rs13199787(1),rs28576901(1),rs17500400(1),rs7772569(1),rs6457644(1),rs7773407(1),rs7773441(1),rs7773955(1),rs12190070(1),rs12190184(1),rs12203641(1),rs12203644(1),rs2894287(1),rs10947337(1),rs2894289(1),rs2894290(1),rs5021449(1),rs9717634(1),rs6907815(1),rs4394270(1),rs4403295(1),rs9461806(1),rs9469263(1),rs2227127(1),rs17213337(1),rs2071799(1),rs2071798(1),rs28420297(1),rs10947339(1),rs2227126(1),rs2213574(1),rs11758312(1),rs5017092(1),rs4351241(1),rs11759565(1),rs10947340(1),rs5016066(1),rs5016067(1),rs5014419(1),rs28415071(1),rs10947342(1),rs7450940(1),rs7450989(1),rs7774435(1),rs7774443(1),rs10807112(1),rs10807113(1),rs6918223(1),rs6934041(1),rs6913646(1),rs5001635(1),rs5001634(1),rs5001631(1),rs5001630(1),rs5001628(1),rs5001627(1),rs7770024(1),rs7770045(1),rs7769959(1),rs7769974(1),rs7769979(1),rs12200954(1),rs7774452(1),rs7756516(1),rs6457646(1),rs3213490(1),rs6457654(1),rs6457655(1),rs9296039(1),rs9296040(1),rs9296041(1),rs9296042(1),rs9296043(1),rs9296044(1),rs1825003(1),rs1585893(1),rs1585892(1),rs1585891(1),rs6901084(1),rs6457656(1),rs6457657(1),rs6457658(1),rs6457659(1),rs6457660(1),rs6457661(1),rs1015576(1),rs1015575(1),rs28724888(1),rs2170184(1),rs10947343(1),rs6936428(1),rs241439(1),rs241438(1),rs241437(1)
6	1	rs154977	32900018	1.88e-08	6	5	1	0	0	0	NONE
6	1	rs171329	32904661	6.99e-11	76	42	0	0	1	33	rs23544(1),rs68600(1),rs194675(1),rs449073(1),rs2857096(1),rs189865(1),rs194682(1),rs150358(1),rs150359(1),rs150360(1),rs209474(1),rs209475(1),rs209476(1),rs129653(1),rs206783(1),rs206784(1),rs206786(1),rs683208(1),rs620202(1),rs11908(1),rs206781(1),rs206778(1),rs184054(1),rs565876(1),rs176249(1),rs206775(1),rs2858895(1),rs206773(1),rs172276(1),rs189984(1),rs206768(1),rs486691(1),rs206765(1),rs2855441(1)
6	1	rs112790520	33024031	2.05e-10	486	90	9	220	72	95	rs58300362(1),rs9500927(1),rs11757367(1),rs35520555(1),rs28496707(1),rs12191230(1),rs12192713(1),rs12192933(1),rs17214106(1),rs13191715(1),rs71565360(1),rs429916(1),rs9469323(1),rs114132738(1),rs493835(1),rs493158(1),rs427809(1),rs9277038(1),rs380468(1),rs429073(1),rs410179(1),rs2858458(1),rs6914052(1),rs3128944(1),rs423196(1),rs382198(1),rs141112(1),rs444821(1),rs439852(1),rs412065(1),rs1431397(1),rs1431398(1),rs452156(1),rs383295(1),rs379569(1),rs406477(1),rs426523(1),rs9277054(1),rs663310(1),rs393906(1),rs434075(1),rs9277083(1),rs3130175(1),rs430620(1),rs3130182(1),rs3097668(1),rs3097669(1),rs376877(1),rs73415213(1),rs73415216(1),rs61146968(1),rs73737975(1),rs72873911(1),rs56301606(1),rs58083473(1),rs55752341(1),rs56064519(1),rs9380335(1),rs17220829(1),rs4604307(1),rs7775838(1),rs7757860(1),rs7742205(1),rs7741912(1),rs2894313(1),rs2395309(1),rs2395310(1),rs34889247(1),rs73415237(1),rs73415239(1),rs67632751(1),rs34937821(1),rs34687999(1),rs35593095(1),rs72873920(1),rs67047708(1),rs66720176(1),rs66780929(1),rs67214734(1),rs72873924(1),rs72873927(1),rs67022713(1),rs72873929(1),rs67475104(1),rs59342333(1),rs60461436(1),rs59423236(1),rs6923131(1),rs55950816(1),rs116108798(1),rs56348503(1),rs55814661(1),rs55920303(1),rs9469325(1),rs67408908(1),rs66468857(1),rs67396419(1),rs67012664(1),rs67934954(1),rs67635640(1),rs67511993(1),rs72873939(1),rs72873941(1),rs67510472(1),rs9469326(1),rs73415265(1),rs9469329(1),rs35449774(1),rs35953215(1),rs34218937(1),rs34740152(1),rs36030764(1),rs66948925(1),rs66636430(1),rs72873946(1),rs66882283(1),rs67514692(1),rs17220899(1),rs17214519(1),rs17214526(1),rs17214533(1),rs17214540(1),rs17220927(1),rs17220934(1),rs17214555(1),rs1042926(1),rs1042920(1),rs1042872(1),rs1042866(1),rs8486(1),rs7905(1),rs3077(1),rs1042688(1),rs3211475(1),rs35188681(1),rs67597807(1),rs66951571(1),rs7751953(1),rs72500558(1),rs67476218(1),rs67786321(1),rs72867692(1),rs67733930(1),rs68076625(1),rs66518139(1),rs66967466(1),rs67247679(1),rs68172213(1),rs68141899(1),rs6899851(1),rs76589166(1),rs6919972(1),rs67252575(1),rs72867694(1),rs68150759(1),rs34596699(1),rs35030344(1),rs36050357(1),rs9469331(1),rs9469332(1),rs34763441(1),rs72867701(1),rs1054030(1),rs1054026(1),rs59419782(1),rs9469341(1),rs72870110(1),rs1062658(1),rs3179779(1),rs67818943(1),rs3180555(1),rs3180554(1),rs3180553(1),rs72879609(1),rs1126769(1),rs1042434(1),rs34370305(1),rs73739662(1),rs73739663(1),rs77350016(1),rs1042308(1),rs2308930(1),rs2308928(1),rs1042190(1),rs34140193(1),rs34950776(1),rs67201607(1),rs3830066(1),rs36081724(1),rs34562515(1),rs34682523(1),rs1126543(1),rs1126542(1),rs1042178(1),rs1042177(1),rs1042176(1),rs2308912(1),rs2308911(1),rs10214910(1),rs66799959(1),rs67984906(1),rs73739675(1),rs72879614(1),rs72879615(1),rs72879616(1),rs67325643(1),rs67463587(1),rs2301224(1),rs2301222(1),rs57389774(1),rs2301221(1),rs2301220(1),rs67542233(1),rs28438582(1),rs59977910(1),rs72879625(1),rs57753382(1),rs66977180(1),rs28452918(1),rs34624643(1),rs35039691(1),rs34083733(1),rs13196639(1),rs34197320(1),rs35521473(1),rs35979982(1),rs13213165(1),rs13213265(1),rs34507584(1),rs36043556(1),rs35769133(1),rs72879690(1),rs72500560(1),rs72500562(1),rs58129983(1),rs58063871(1),rs4640928(1),rs6914348(1),rs6914849(1),rs9380336(1),rs6914995(1),rs9380337(1),rs9380338(1),rs9348904(1),rs9380339(1),rs9357156(1),rs1431400(1),rs1431401(1),rs4247257(1),rs9469344(1),rs9469345(1),rs60349783(1),rs987870(1),rs2071351(1),rs2071352(1),rs2071353(1),rs9469347(1),rs2071354(1),rs2856816(1),rs56934772(1),rs2073520(1),rs17214657(1),rs2567281(1),rs17221059(1),rs7765682(1),rs1042117(1),rs7770370(1),rs7770501(1),rs7772134(1),rs7771721(1),rs112104961(1),rs111721461(1),rs73402069(1),rs112573360(1),rs9276(1),rs9501257(1),rs58649023(1),rs9461832(1),rs9296075(1),rs9296076(1),rs9501265(1),rs9501266(1),rs9501267(1),rs9500935(1),rs61205164(1),rs6914616(1),rs12333196(1),rs539848527(1),rs543094014(1),rs566905843(1),rs573846179(1),rs537654764(1),rs9501270(1),rs60437385(1),rs6936933(1),rs6914329(1),rs6925184(1),rs9500937(1),rs9501271(1),rs6911848(1),rs11965740(1),rs11965763(1),rs9501272(1),rs6924377(1),rs6924545(1),rs6457713(1),rs9461839(1),rs56745622(1),rs7744381(1),rs6928350(1),rs59968964(1),rs6915809(1),rs7769761(1),rs111925602(1),rs112763889(1),rs73408005(1),rs28711386(1),rs41317094(1),rs41317098(1),rs41317102(1),rs41317106(1),rs11969547(1),rs34038921(1),rs34859217(1),rs34434446(1),rs35404844(1),rs35514703(1),rs35283694(1),rs114542428(1),rs116323349(1),rs114176380(1),rs116540075(1),rs11966717(1),rs78906361(1),rs145325967(1),rs114394181(1),rs7771330(1),rs7771269(1),rs76873519(1),rs78064999(1),rs78807872(1),rs76943689(1),rs116222894(1),rs79217250(1),rs112779317(1),rs111990331(1),rs11967839(1),rs79483930(1),rs114818703(1),rs77322067(1),rs6915878(1),rs79217630(1),rs6931761(1),rs58695034(1),rs6914945(1),rs9469573(1),rs34252064(1),rs78847102(1),rs75254945(1),rs77932159(1),rs9461902(1),rs10046213(1),rs77638070(1),rs113053113(1),rs9461908(1),rs76112893(1),rs115572255(1),rs76916885(1),rs7746977(1),rs58823120(1),rs16869648(1),rs73416177(1),rs73416178(1),rs6457746(1),rs7750485(1),rs6926599(1),rs6930960(1),rs7767294(1),rs7767496(1),rs744688(1),rs744686(1),rs744687(1),rs7748471(1),rs7748483(1),rs16869660(1),rs73418511(1),rs6918090(1)
6	1	rs9461856	33395199	5.65e-12	359	24	2	30	116	187	rs2567289(1),rs469064(1),rs455066(1),rs455567(1),rs3130256(1),rs446735(1),rs462093(1),rs3130257(1),rs463260(1),rs3130258(1),rs464865(1),rs456261(1),rs2239842(1),rs1059288(1),rs9277968(1),rs1800838(1),rs2071889(1),rs2071888(1),rs3135409(1),rs3135408(1),rs3130021(1),rs2013891(1),rs1014779(1),rs3130260(1),rs2282851(1),rs3106191(1),rs3106190(1),rs2239841(1),rs2239840(1),rs3106189(1),rs3130099(1),rs1061783(1),rs3130100(1),rs2239839(1),rs1059231(1),rs3130018(1),rs2073524(1),rs2073525(1),rs3106194(1),rs3130101(1),rs3130016(1),rs2894334(1),rs2395379(1),rs3130262(1),rs3130263(1),rs3130264(1),rs3106195(1),rs3130265(1),rs3130266(1),rs3130268(1),rs3130270(1),rs3135407(1),rs3130271(1),rs3135405(1),rs3130013(1),rs3130104(1),rs3130272(1),rs583129(1),rs3130012(1),rs3130273(1),rs9277997(1),rs3106188(1),rs2136778(1),rs3130010(1),rs9278001(1),rs2941555(1),rs211476(1),rs211475(1),rs211474(1),rs9278005(1),rs211473(1),rs9278006(1),rs9278007(1),rs3130008(1),rs211472(1),rs211471(1),rs211470(1),rs211469(1),rs211468(1),rs211467(1),rs9278015(1),rs3117324(1),rs9278016(1),rs211466(1),rs3106192(1),rs9278019(1),rs211455(1),rs3130004(1),rs211454(1),rs211453(1),rs3130274(1),rs211452(1),rs3130275(1),rs2743(1),rs211450(1),rs9278021(1),rs211449(1),rs3130001(1),rs3130276(1),rs9278024(1),rs9278025(1),rs9278026(1),rs9278027(1),rs9278028(1),rs9278029(1),rs3130015(1),rs211448(1),rs3130007(1),rs3130005(1),rs2747479(1),rs1977139(1),rs7382303(1),rs9278033(1),rs75159856(1),rs2747477(1),rs3117320(1),rs9278034(1),rs2747476(1),rs6942045(1),rs9278036(1),rs406009(1),rs9278038(1),rs465877(1),rs9368760(1),rs9278040(1),rs456993(1),rs465506(1),rs465474(1),rs465223(1),rs172435(1),rs461964(1),rs461887(1),rs169817(1),rs211462(1),rs211461(1),rs211460(1),rs211459(1),rs211458(1),rs211457(1),rs211465(1),rs9278043(1),rs391500(1),rs9278044(1),rs9278045(1),rs371005(1),rs467065(1),rs9278046(1),rs211464(1),rs376006(1),rs459927(1),rs395832(1),rs9278049(1),rs452513(1),rs113133874(1),rs2235982(1),rs442745(1),rs3116713(1),rs41267647(1),rs3106196(1),rs4231(1),rs115895428(1),rs76030742(1),rs211456(1),rs77056816(1),rs2076775(1),rs1106606(1),rs9394145(1),rs381847(1),rs74802407(1),rs453590(1),rs79547452(1),rs10807124(1),rs411136(1),rs75579703(1),rs78441724(1),rs55699469(1),rs12204193(1),rs2772376(1),rs11753355(1),rs2247385(1),rs41271245(1),rs2274730(1),rs79634261(1),rs9380355(1),rs2772372(1),rs2772373(1),rs76022011(1),rs1613451(1),rs1755047(1),rs11756267(1),rs2772375(1),rs113105639(1),rs1755048(1),rs4711325(1),rs11751696(1),rs2772389(1),rs2772390(1),rs11756767(1),rs1755049(1),rs1755046(1),rs2772391(1),rs4713625(1),rs2772392(1),rs9283903(1),rs13198907(1),rs3130034(1),rs3130031(1),rs3130030(1),rs3130028(1),rs62407928(1),rs2772393(1),rs2772394(1),rs9366821(1),rs3119023(1),rs3130025(1),rs2480487(1),rs2772387(1),rs9469434(1),rs78306789(1),rs111838462(1),rs34897283(1),rs6910219(1),rs74473295(1),rs35144104(1),rs80193650(1),rs4713629(1),rs7753266(1),rs1755038(1),rs112756201(1),rs6910721(1),rs9380365(1),rs4713630(1),rs4713631(1),rs6913018(1),rs6457728(1),rs7383692(1),rs3857558(1),rs4713633(1),rs9368765(1),rs9368766(1),rs3843520(1),rs3843521(1),rs6907702(1),rs112538398(1),rs210198(1),rs210199(1),rs169740(1),rs12214883(1),rs9469485(1),rs6918046(1),rs10947409(1),rs210152(1),rs210156(1),rs10807126(1),rs210157(1),rs210158(1),rs210160(1),rs9366824(1),rs210161(1),rs210170(1),rs183300(1),rs140136635(1),rs111452919(1),rs9380369(1),rs210126(1),rs11756772(1),rs112957989(1),rs210129(1),rs210130(1),rs115919213(1),rs6910233(1),rs6914422(1),rs76299936(1),rs210132(1),rs210133(1),rs169738(1),rs210134(1),rs511515(1),rs9296095(1),rs11757379(1),rs5745587(1),rs2227925(1),rs5745582(1),rs210142(1),rs210143(1),rs5745568(1),rs9357161(1),rs71565391(1),rs75080135(1),rs4559081(1),rs12214476(1),rs12214669(1),rs13195171(1),rs62407572(1),rs6929022(1),rs6457734(1),rs7741845(1),rs6457735(1),rs6457736(1),rs6909561(1),rs6909440(1),rs57831685(1),rs59600351(1),rs59932271(1),rs62407594(1),rs62407595(1),rs7745060(1),rs7763103(1),rs77450384(1),rs13219209(1),rs4713637(1),rs210216(1),rs210123(1),rs210124(1),rs169737(1),rs210125(1),rs9469525(1),rs9461893(1),rs9469527(1),rs3748079(1),rs11758330(1),rs12190817(1),rs9469532(1),rs12206173(1),rs10947418(1),rs72882038(1),rs2296342(1),rs1536036(1),rs764753(1),rs3818528(1),rs10672(1),rs594223(1),rs545787(1)	SYNGAP1
6	1	rs2967	33689534	2.5e-08	230	24	22	11	102	71	rs467274(1),rs210165(1),rs4713651(1),rs942639(1),rs942638(1),rs729424(1),rs10947428(1),rs4713656(1),rs2296329(1),rs6915136(1),rs753890(1),rs749338(1),rs12528378(1),rs942642(1),rs2296736(1),rs11759396(1),rs2296738(1),rs2296739(1),rs3818521(1),rs764752(1),rs764754(1),rs10947430(1),rs4711336(1),rs2229642(1),rs2296740(1),rs2296741(1),rs2296742(1),rs4711337(1),rs4711338(1),rs3818523(1),rs3818524(1),rs3818525(1),rs3818527(1),rs3818529(1),rs3818530(1),rs3227(1),rs684119(1),rs754404(1),rs749847(1),rs658087(1),rs4713658(1),rs4711339(1),rs9469566(1),rs4713659(1),rs942643(1),rs597386(1),rs6938056(1),rs4713660(1),rs7739505(1),rs7759668(1),rs498114(1),rs654682(1),rs6457739(1),rs7770465(1),rs4713665(1),rs2281829(1),rs6904816(1),rs6928010(1),rs1555965(1),rs6916949(1),rs6917140(1),rs4713666(1),rs2274458(1),rs4713667(1),rs2147656(1),rs2147657(1),rs4711340(1),rs9380375(1),rs9394163(1),rs9368773(1),rs663169(1),rs549652(1),rs942640(1),rs2966(1),rs630792(1),rs4713668(1),rs4711341(1),rs10947434(1),rs597723(1),rs9368776(1),rs471942(1),rs6457740(1),rs4713669(1),rs4713670(1),rs4713671(1),rs688209(1),rs608971(1),rs791902(1),rs791903(1),rs622917(1),rs623813(1),rs4713672(1),rs9348924(1),rs560111(1),rs482786(1),rs4713674(1),rs509539(1),rs791904(1),rs568901(1),rs570749(1),rs9348925(1),rs487835(1),rs652049(1),rs680608(1),rs60704560(1),rs602399(1),rs4711343(1),rs530614(1),rs28651968(1),rs9469583(1),rs10947435(1),rs7752348(1),rs4713675(1),rs943463(1),rs1998949(1),rs9461905(1),rs4713676(1),rs4304152(1),rs1536500(1),rs9461907(1),rs62398943(1),rs1536501(1),rs7449707(1),rs11751943(1),rs72880511(1),rs73746509(1),rs1887340(1),rs12524835(1),rs4711346(1),rs943464(1),rs943465(1),rs943466(1),rs59137082(1),rs4996878(1),rs4996879(1),rs755495(1),rs2395448(1),rs747692(1),rs943472(1),rs10947436(1),rs11755593(1),rs4711350(1),rs10755683(1),rs112221933(1),rs111352628(1),rs2395447(1),rs2395446(1),rs943473(1),rs6933607(1),rs11754690(1),rs61662306(1),rs2182658(1),rs6921772(1),rs943476(1),rs6933174(1),rs6933568(1),rs2182659(1),rs55775340(1),rs61394483(1),rs6940353(1),rs756139(1),rs756138(1),rs73412140(1),rs7739273(1),rs2395401(1),rs11753083(1),rs1318691(1),rs11758463(1),rs751727(1),rs9380379(1),rs2281819(1),rs3763253(1),rs2894342(1),rs4713685(1),rs10947439(1),rs7774407(1),rs1547668(1),rs2395399(1),rs1951930(1),rs3957165(1),rs942496(1),rs4713687(1),rs4713688(1),rs10947446(1)	IP6K3
6	1	rs9461916	33796794	6.92e-09	152	55	25	26	29	17	rs2296339(1),rs2296338(1),rs12198325(1),rs2274198(1),rs572708(1),rs6929190(1),rs525623(1),rs791900(1),rs12205398(1),rs4711345(1),rs4713677(1),rs943467(1),rs755497(1),rs6904716(1),rs3828783(1),rs1886354(1),rs749795(1),rs942497(1),rs1535948(1),rs1535949(1),rs62397561(1),rs34139560(1),rs34384116(1),rs10947441(1),rs10947442(1),rs10947443(1),rs10947444(1),rs10947445(1),rs767896(1),rs17529077(1),rs9469595(1),rs9469596(1),rs3998109(1),rs6899677(1),rs13194236(1),rs11751591(1),rs9461911(1),rs72896152(1),rs11752353(1),rs10947450(1),rs9461913(1),rs9461915(1),rs9461917(1),rs9469603(1),rs9469604(1),rs12055409(1),rs34065257(1),rs10947452(1),rs7761859(1),rs34945102(1),rs10947456(1),rs12209375(1),rs12202348(1),rs9394172(1),rs12206096(1),rs35387652(1),rs10947457(1),rs35123674(1),rs12154035(1),rs9368779(1),rs10081055(1),rs9461921(1),rs9469618(1),rs11757625(1),rs2104362(1),rs4713697(1),rs9394174(1),rs3998107(1),rs1535937(1),rs1555687(1),rs4713704(1),rs1555689(1)	MLN
6	1	rs2815731	73155285	2.99e-10	186	4	21	52	39	70	rs59330948(1),rs11969460(1),rs12663995(1),rs12663997(1),rs12663970(1),rs9791376(1),rs9791226(1),rs9791178(1),rs62410366(1),rs10943000(1),rs62410367(1),rs2463724(1),rs2463722(1),rs2463720(1),rs1830336(1),rs1830337(1),rs1830338(1),rs61200032(1),rs72942725(1),rs2463713(1),rs60749294(1),rs4489118(1),rs2496517(1),rs2496518(1),rs1819066(1),rs1819064(1),rs1819062(1),rs2463699(1),rs2250128(1),rs1819061(1),rs1819060(1),rs12664087(1),rs2463694(1),rs2496526(1),rs2463754(1),rs4340967(1),rs2496527(1),rs2463753(1),rs2496528(1),rs2056758(1),rs2056757(1),rs2496530(1),rs2496531(1),rs72937888(1),rs11967777(1),rs1015946(1),rs5024330(1),rs17783616(1),rs75237141(1),rs4634411(1),rs6453583(1),rs6923891(1),rs9360544(1),rs4706505(1),rs4510634(1),rs9358995(1),rs4529256(1),rs6931422(1),rs7751563(1),rs6932771(1),rs4454102(1),rs4235868(1),rs7738408(1),rs6905900(1),rs10498882(1),rs2807540(1),rs2746199(1),rs2807539(1),rs2807538(1),rs2807537(1),rs2807533(1),rs2807532(1),rs1569720(1),rs2807531(1),rs2807530(1),rs2746200(1),rs2807503(1),rs35951236(1),rs9442770(1),rs7770425(1),rs2746207(1),rs2807504(1),rs1970373(1),rs1934124(1),rs9446627(1),rs2746209(1),rs2746210(1),rs1158794(1),rs2746212(1),rs10943008(1),rs2815745(1),rs2815743(1),rs2815741(1),rs2789596(1),rs2807524(1),rs2789599(1),rs2789601(1),rs7738055(1),rs2815736(1),rs9446639(1),rs12525154(1),rs35164809(1),rs12525158(1),rs11754392(1),rs2746197(1),rs10805961(1),rs9446644(1),rs72937421(1),rs1416546(1),rs1416545(1),rs9446645(1),rs9446646(1),rs9446647(1),rs9442782(1),rs9446649(1),rs12528795(1),rs9360557(1),rs9350458(1),rs2789603(1),rs1548335(1),rs7740241(1),rs9442783(1),rs3122369(1),rs9446652(1),rs9442785(1),rs2789588(1),rs17795878(1),rs9446653(1),rs72937453(1),rs2492961(1),rs2492962(1),rs2492963(1),rs2246911(1),rs9351918(1),rs2815733(1),rs1416544(1),rs2789605(1),rs2815730(1),rs1934125(1),rs4147060(1),rs4147061(1),rs4706506(1),rs1856507(1),rs1339229(1),rs6913581(1),rs4639287(1),rs1361310(1),rs11968261(1),rs10943016(1),rs12529223(1),rs9446658(1),rs9446659(1),rs2492966(1),rs34321714(1),rs9446660(1),rs12525276(1),rs985564(1),rs1413537(1),rs1572208(1),rs1572209(1),rs7749241(1)	RIMS1
6	1	rs217339	84339295	3.14e-08	483	32	61	53	212	125	rs1180187(1),rs1144195(1),rs1144193(1),rs1013317(1),rs1170498(1),rs1145916(1),rs1170459(1),rs1170354(1),rs1170353(1),rs1145911(1),rs1170513(1),rs1170514(1),rs1170518(1),rs1170519(1),rs1144184(1),rs1781746(1),rs1781747(1),rs1144183(1),rs1170348(1),rs1170347(1),rs1170346(1),rs1170448(1),rs1144182(1),rs1144181(1),rs1170466(1),rs1144179(1),rs1144178(1),rs1144177(1),rs750384(1),rs750386(1),rs1170339(1),rs1170340(1),rs1170342(1),rs1170343(1),rs1170344(1),rs1170480(1),rs1170481(1),rs1170482(1),rs1145904(1),rs1145903(1),rs1170483(1),rs1170484(1),rs1145902(1),rs1145901(1),rs1170485(1),rs1145900(1),rs1145899(1),rs1145898(1),rs1145897(1),rs1145896(1),rs1145895(1),rs6908259(1),rs6454320(1),rs6454321(1),rs1535588(1),rs2023241(1),rs2023242(1),rs13209274(1),rs7768369(1),rs7768456(1),rs12215595(1),rs12190282(1),rs6454322(1),rs3778206(1),rs10455140(1),rs3778205(1),rs10943930(1),rs7758989(1),rs12529407(1),rs6940284(1),rs6917851(1),rs6923627(1),rs6930990(1),rs34533621(1),rs12524172(1),rs9800770(1),rs7740960(1),rs12192297(1),rs12697919(1),rs12697920(1),rs12697921(1),rs12524851(1),rs13215826(1),rs7774996(1),rs2324416(1),rs3778204(1),rs13197603(1),rs13198062(1),rs7768550(1),rs12524968(1),rs2096223(1),rs1539439(1),rs12213724(1),rs3757011(1),rs3778201(1),rs9766300(1),rs113171426(1),rs9449615(1),rs12192277(1),rs1361784(1),rs976065(1),rs35281711(1),rs13208458(1),rs7753311(1),rs6937193(1),rs6937273(1),rs1937783(1),rs9449616(1),rs2875343(1),rs12191369(1),rs2152183(1),rs2065733(1),rs12198419(1),rs12214015(1),rs13215578(1),rs34639488(1),rs1591396(1),rs4706990(1),rs13209363(1),rs4706991(1),rs6926600(1),rs6900022(1),rs13192260(1),rs1112482(1),rs1112483(1),rs7750443(1),rs2095447(1),rs7740573(1),rs6454326(1),rs6914164(1),rs10806258(1),rs3798891(1),rs3798890(1),rs13196407(1),rs6935296(1),rs3798889(1),rs3798887(1),rs13203553(1),rs13193879(1),rs10485147(1),rs12197649(1),rs3778200(1),rs3778199(1),rs9361995(1),rs4706994(1),rs12212205(1),rs7744602(1),rs11969258(1),rs13215909(1),rs6935935(1),rs3757009(1),rs7757427(1),rs3798886(1),rs3798885(1),rs13197684(1),rs13214484(1),rs12208468(1),rs7758546(1),rs4706996(1),rs3798884(1),rs12524383(1),rs12194258(1),rs7770573(1),rs6941094(1),rs12204138(1),rs34783351(1),rs34941468(1),rs3812144(1),rs3812143(1),rs3812142(1),rs35156665(1),rs12194267(1),rs12524862(1),rs10943931(1),rs12209499(1),rs13204045(1),rs12197490(1),rs12211109(1),rs12199103(1),rs10455419(1),rs10455420(1),rs10943932(1),rs6900237(1),rs62419328(1),rs1342827(1),rs12204425(1),rs12190945(1),rs34681854(1),rs1034260(1),rs2186162(1),rs1418734(1),rs4706177(1),rs945238(1),rs4706998(1),rs9449619(1),rs4706999(1),rs6903322(1),rs2000375(1),rs2152181(1),rs2154295(1),rs6454328(1),rs6454329(1),rs7745251(1),rs9444075(1),rs12195417(1),rs2324418(1),rs6901074(1),rs12203860(1),rs13196054(1),rs6454330(1),rs6454331(1),rs17256973(1),rs13201274(1),rs7751382(1),rs13205618(1),rs9449621(1),rs13203062(1),rs9449623(1),rs36017560(1),rs10943934(1),rs35442758(1),rs4706178(1),rs9968948(1),rs9969045(1),rs6910291(1),rs13207536(1),rs869288(1),rs62419351(1),rs1932092(1),rs2145324(1),rs580595(1),rs472929(1),rs583637(1),rs1171102(1),rs9350981(1),rs1171118(1),rs1171119(1),rs1171120(1),rs1171121(1),rs572788(1),rs572720(1),rs613839(1),rs1171106(1),rs531081(1),rs496148(1),rs607259(1),rs1171107(1),rs637974(1),rs481687(1),rs592911(1),rs579599(1),rs621713(1),rs1171110(1),rs1171111(1),rs1171112(1),rs1171113(1),rs1171114(1),rs568129(1),rs680668(1),rs1171115(1),rs512140(1),rs9359562(1),rs535787(1),rs548692(1),rs507336(1),rs645252(1),rs1171105(1),rs531191(1),rs1171122(1),rs7741310(1),rs217612(1),rs217617(1),rs217619(1),rs217620(1),rs217621(1),rs217622(1),rs217624(1),rs1158059(1),rs1158060(1),rs633554(1),rs522863(1),rs490132(1),rs676962(1),rs798395(1),rs519458(1),rs2022268(1),rs971215(1),rs7773629(1),rs9350984(1),rs7752339(1),rs11755225(1),rs2023238(1),rs2016358(1),rs6941004(1),rs2022269(1),rs9294278(1),rs11756746(1),rs9341963(1),rs7752899(1),rs1033653(1),rs2023569(1),rs2022265(1),rs3798875(1),rs9283801(1),rs2208335(1),rs34986572(1),rs10223479(1),rs3823049(1),rs3757007(1),rs13212099(1),rs2324447(1),rs2273363(1),rs1033655(1),rs1543867(1),rs1033656(1),rs4706184(1),rs2207944(1),rs2224195(1),rs9294279(1),rs13215351(1),rs1546977(1),rs79073133(1),rs7752421(1),rs71568885(1),rs9362001(1),rs57171473(1),rs3798870(1),rs6901361(1),rs3798869(1),rs6935324(1),rs6935899(1),rs3798867(1),rs217346(1),rs217345(1),rs217344(1),rs217343(1),rs217342(1),rs217341(1),rs217340(1),rs217338(1),rs35865845(1),rs217336(1),rs217335(1),rs217334(1),rs217333(1),rs217332(1),rs217331(1),rs217330(1),rs217329(1),rs217328(1),rs217327(1),rs217326(1),rs217325(1),rs63034(1),rs217323(1),rs217322(1),rs217320(1),rs217319(1),rs62419578(1),rs217318(1),rs217316(1),rs217315(1),rs217314(1),rs217313(1),rs217312(1),rs217311(1),rs217310(1),rs217309(1),rs28610893(1),rs217308(1),rs217304(1),rs60730(1),rs217303(1),rs217302(1),rs217300(1),rs217298(1),rs217297(1),rs217296(1),rs217295(1),rs91894(1),rs217294(1),rs217291(1),rs217290(1),rs217289(1),rs217287(1),rs217286(1),rs217285(1),rs515304(1),rs524004(1),rs548029(1)	SNAP91
6	1	rs634940	93077500	1.5e-10	242	7	41	16	67	111	rs9359977(1),rs1963461(1),rs1020322(1),rs62418513(1),rs13211323(1),rs2120549(1),rs77295789(1),rs996553(1),rs12207107(1),rs3004310(1),rs3011815(1),rs3004312(1),rs3004313(1),rs72918692(1),rs3000469(1),rs10944587(1),rs3000470(1),rs10944588(1),rs2757037(1),rs2757036(1),rs68043342(1),rs7752452(1),rs6915378(1),rs2757035(1),rs10944589(1),rs6454898(1),rs2818124(1),rs12663890(1),rs12207654(1),rs12191471(1),rs12211170(1),rs9451980(1),rs11969489(1),rs7749224(1),rs7739625(1),rs12199318(1),rs10944590(1),rs685774(1),rs1570258(1),rs6927251(1),rs6904804(1),rs930028(1),rs7769347(1),rs609578(1),rs10806455(1),rs666691(1),rs664900(1),rs658341(1),rs658250(1),rs650556(1),rs649194(1),rs641264(1),rs621744(1),rs621715(1),rs627023(1),rs627007(1),rs619820(1),rs589818(1),rs599787(1),rs685118(1),rs683850(1),rs668833(1),rs582993(1),rs678394(1),rs678303(1),rs603275(1),rs603244(1),rs596025(1),rs674194(1),rs679642(1),rs672749(1),rs678804(1),rs678340(1),rs670889(1),rs666621(1),rs641961(1),rs641530(1),rs664276(1),rs639759(1),rs648757(1),rs613786(1),rs633887(1),rs596849(1),rs112884769(1),rs673613(1),rs2818156(1),rs1896233(1),rs660680(1),rs647693(1),rs647677(1),rs711290(1),rs586883(1),rs621104(1),rs582808(1),rs634303(1),rs9451989(1),rs11961610(1),rs12193330(1),rs71558418(1),rs4541721(1),rs1593657(1),rs1365709(1),rs12214544(1),rs6919658(1),rs116845003(1),rs142115373(1),rs12662044(1),rs10806456(1),rs7759530(1),rs10944592(1),rs9353909(1),rs9345231(1),rs2033135(1),rs12190758(1),rs10944593(1),rs9362972(1),rs11970730(1),rs12525956(1),rs12524154(1),rs113356616(1),rs9342322(1),rs9353912(1),rs6913119(1),rs60758380(1),rs9362974(1),rs12191492(1),rs111685429(1),rs12196804(1),rs2555737(1),rs2052792(1),rs1427118(1),rs6905514(1),rs958847(1),rs2217138(1),rs2730872(1),rs1427122(1),rs2555739(1),rs2555740(1),rs2555741(1),rs2730873(1),rs2730874(1),rs1593652(1),rs1834729(1),rs2195060(1),rs2730880(1),rs2730881(1),rs9353921(1),rs9362981(1),rs9345246(1),rs9362983(1),rs7762559(1),rs9353922(1),rs9362984(1),rs7771681(1),rs7753396(1),rs10755497(1),rs9294533(1),rs12216384(1),rs1410526(1),rs9345248(1),rs6454902(1),rs1590771(1),rs1590772(1),rs1576216(1),rs9362986(1),rs6934001(1),rs9362987(1),rs12213523(1),rs1927872(1),rs9342325(1),rs6935450(1),rs9345250(1),rs9342327(1),rs9345252(1),rs12215581(1),rs9353929(1),rs9345254(1),rs7762001(1),rs2125782(1),rs10498982(1),rs1969966(1),rs6926880(1),rs7766895(1),rs12206006(1),rs10806461(1),rs10944608(1),rs9342333(1),rs9342334(1),rs9345268(1),rs9345269(1),rs6903288(1),rs9359990(1),rs7757624(1),rs12193201(1)	RP1-149C7.1
7	1	rs58120505	2029867	6.12e-22	729	1	15	27	101	585	rs12535951(1),rs10230245(1),rs7810648(1),rs9648141(1),rs6949478(1),rs10950380(1),rs6955485(1),rs6943624(1),rs6943754(1),rs12699308(1),rs12540834(1),rs6460880(1),rs4351332(1),rs35273555(1),rs4385369(1),rs4588735(1),rs4370428(1),rs12535719(1),rs7680(1),rs6950455(1),rs6963853(1),rs6965294(1),rs6965428(1),rs6951276(1),rs6951456(1),rs13228407(1),rs58802890(1),rs34256344(1),rs34120092(1),rs57193069(1),rs58582974(1),rs9770241(1),rs56053419(1),rs7786367(1),rs7806394(1),rs4631355(1),rs4455739(1),rs4379359(1),rs4255035(1),rs35091011(1),rs34074471(1),rs35406566(1),rs6955652(1),rs6974455(1),rs28661143(1),rs13225346(1),rs13234909(1),rs55948146(1),rs7799782(1),rs7799807(1),rs12537387(1),rs12534763(1),rs12537430(1),rs12537479(1),rs13242649(1),rs35935754(1),rs34373690(1),rs34411636(1),rs35641411(1),rs6948707(1),rs62435120(1),rs62435122(1),rs4721090(1),rs10237989(1),rs10268797(1),rs13222183(1),rs13235380(1),rs61164094(1),rs6976097(1),rs4458759(1),rs6460944(1),rs6947937(1),rs6948403(1),rs6965935(1),rs4721096(1),rs3889797(1),rs1078112(1),rs13233509(1),rs62435124(1),rs13237891(1),rs10228057(1),rs10228189(1),rs35610003(1),rs4236271(1),rs34043991(1),rs4721098(1),rs35375366(1),rs4719311(1),rs10950400(1),rs73046323(1),rs58169303(1),rs10807751(1),rs10807752(1),rs4449693(1),rs62435127(1),rs10233560(1),rs10231456(1),rs10234557(1),rs6953693(1),rs6952808(1),rs6977733(1),rs6954521(1),rs6978048(1),rs6954673(1),rs73046334(1),rs6957894(1),rs4719317(1),rs4719318(1),rs11766944(1),rs4721110(1),rs4719319(1),rs4719320(1),rs73046339(1),rs4721112(1),rs10260585(1),rs10250550(1),rs10247428(1),rs10260968(1),rs62435130(1),rs4236272(1),rs4256490(1),rs4601204(1),rs56070303(1),rs4721118(1),rs62435132(1),rs4719322(1),rs4719323(1),rs11764124(1),rs11764337(1),rs56256289(1),rs4721121(1),rs4721122(1),rs12699404(1),rs7810038(1),rs11768541(1),rs10263703(1),rs11762834(1),rs10950407(1),rs12667600(1),rs4236273(1),rs4236274(1),rs11763813(1),rs28432248(1),rs4602777(1),rs11770148(1),rs12155225(1),rs4644136(1),rs4610628(1),rs11761670(1),rs57234495(1),rs12672286(1),rs6949794(1),rs10950410(1),rs10950411(1),rs12699415(1),rs71523265(1),rs35349665(1),rs4721134(1),rs4721135(1),rs10950413(1),rs11973114(1),rs13221208(1),rs13224015(1),rs55934553(1),rs10950415(1),rs4719330(1),rs4719331(1),rs4719332(1),rs12669758(1),rs7787341(1),rs7788921(1),rs7791637(1),rs11770612(1),rs10269191(1),rs60346318(1),rs28705934(1),rs4719336(1),rs4721139(1),rs4721140(1),rs4639400(1),rs4721142(1),rs4721143(1),rs10265944(1),rs10266703(1),rs4721146(1),rs35487994(1),rs34040190(1),rs10275045(1),rs10244946(1),rs10278591(1),rs12669518(1),rs7783715(1),rs11761270(1),rs12538674(1),rs6967442(1),rs34145223(1),rs10950422(1),rs62436669(1),rs10950423(1),rs12534679(1),rs10950425(1),rs12667946(1),rs13437894(1),rs4513875(1),rs4994764(1),rs4994763(1),rs73048106(1),rs4721162(1),rs12667688(1),rs12669956(1),rs6978209(1),rs10255204(1),rs11768206(1),rs6945719(1),rs12113633(1),rs4721167(1),rs34296663(1),rs11761818(1),rs7791299(1),rs7791899(1),rs4721170(1),rs62442895(1),rs10267593(1),rs10260386(1),rs10257349(1),rs34922657(1),rs7807014(1),rs4721175(1),rs4721176(1),rs12669937(1),rs11771828(1),rs11767515(1),rs4236277(1),rs10950429(1),rs12699439(1),rs12540201(1),rs10807761(1),rs11767036(1),rs11767040(1),rs4618595(1),rs56403963(1),rs34302027(1),rs13242597(1),rs6461005(1),rs6952727(1),rs10232234(1),rs12537348(1),rs12537914(1),rs62442899(1),rs34961072(1),rs34269264(1),rs35582663(1),rs34074205(1),rs60605830(1),rs73048162(1),rs10230383(1),rs10227517(1),rs10243920(1),rs10274300(1),rs11771973(1),rs11764960(1),rs62442900(1),rs4721184(1),rs4332037(1),rs4721185(1),rs12699449(1),rs11772205(1),rs34290436(1),rs7810386(1),rs6461009(1),rs6944877(1),rs35327420(1),rs12699453(1),rs62442903(1),rs6950151(1),rs6964522(1),rs12536261(1),rs6950330(1),rs4721188(1),rs13224989(1),rs2056478(1),rs2056479(1),rs2056480(1),rs4721190(1),rs35797753(1),rs4421257(1),rs2056481(1),rs36054673(1),rs12536062(1),rs34008721(1),rs34647879(1),rs1464541(1),rs28728306(1),rs73050128(1),rs10268609(1),rs1403175(1),rs62442906(1),rs12671113(1),rs10950448(1),rs6959688(1),rs6978112(1),rs61150432(1),rs34976285(1),rs34419870(1),rs12699477(1),rs13244345(1),rs4721217(1),rs56093134(1),rs12699483(1),rs4719364(1),rs2280552(1),rs1801368(1),rs2280550(1),rs2280549(1),rs2280548(1),rs2067948(1),rs2280546(1),rs4719366(1),rs56259105(1),rs11770899(1),rs11557347(1),rs10950456(1),rs12154473(1),rs7792631(1),rs13225225(1),rs11765639(1),rs7801421(1),rs62442924(1),rs11768212(1),rs1316716(1),rs1113736(1),rs1113737(1),rs7804190(1),rs882948(1),rs10950473(1),rs11773627(1),rs6972374(1),rs12666575(1),rs11766575(1),rs4721264(1),rs62442944(1),rs12699547(1),rs6461049(1),rs6969587(1),rs12699561(1),rs3996330(1),rs3996329(1),rs12668156(1),rs11764780(1),rs12668848(1),rs55790766(1),rs79950306(1),rs57148375(1),rs4721282(1),rs11765549(1),rs11765550(1),rs11773316(1),rs11763870(1),rs4721287(1),rs34809719(1),rs60432611(1),rs56727870(1),rs60995052(1),rs60755037(1),rs57216949(1),rs11764590(1),rs1403174(1),rs868754(1),rs3996328(1),rs3857706(1),rs872465(1),rs872464(1),rs4721294(1),rs4721295(1),rs55689856(1),rs34021847(1),rs55692801(1),rs10950503(1),rs1107592(1),rs1107591(1),rs57460298(1),rs57633152(1),rs6975354(1),rs10479762(1),rs13246996(1),rs58227534(1),rs12670737(1),rs871924(1),rs871925(1),rs4719391(1),rs13227554(1),rs2008263(1),rs56305291(1),rs4721302(1),rs11771625(1),rs56180486(1),rs11514731(1),rs12699570(1),rs62444881(1),rs35745518(1),rs939946(1),rs55988458(1),rs56016347(1),rs11762545(1),rs11762636(1),rs6973622(1),rs12699596(1),rs11764212(1),rs59619245(1),rs55695483(1),rs7778752(1),rs55773130(1),rs55952733(1),rs55993248(1),rs4470910(1),rs28528997(1),rs1533827(1),rs7795126(1),rs55683212(1),rs56226325(1),rs3996323(1),rs11763750(1),rs11766468(1),rs1533829(1),rs62444906(1),rs62444907(1),rs10241537(1),rs60137119(1),rs6944660(1),rs7797112(1),rs7801349(1),rs6950627(1),rs10235664(1),rs10276536(1),rs9639202(1),rs55770986(1),rs9969125(1),rs55669426(1),rs7787359(1),rs56289396(1),rs4721347(1),rs12699646(1),rs55893771(1),rs7785626(1),rs73048919(1),rs6461115(1),rs55810445(1),rs11760737(1),rs11773643(1),rs56072378(1),rs55860148(1),rs4719415(1),rs4719416(1),rs34731055(1),rs62444917(1),rs55789728(1),rs17132130(1),rs62444919(1),rs11772627(1),rs3800869(1),rs3800871(1),rs3800872(1),rs3823624(1),rs17734969(1),rs11771283(1),rs10950536(1),rs56918704(1),rs1860826(1),rs2398709(1),rs35145970(1),rs13227446(1),rs1860827(1),rs3778938(1),rs3729620(1),rs34564512(1),rs3800875(1),rs3800876(1),rs3778945(1),rs3778946(1),rs3800877(1),rs7805774(1),rs7796547(1),rs34903893(1),rs3800878(1),rs3800879(1),rs3800880(1),rs3800881(1),rs3800882(1),rs3800883(1),rs1558462(1),rs3800890(1),rs3800893(1),rs73032334(1),rs3778956(1),rs13242473(1),rs2895202(1),rs35143793(1),rs3800898(1),rs3778963(1),rs3778964(1),rs3778965(1),rs3800901(1),rs73038441(1),rs73038442(1),rs3778969(1),rs4719431(1),rs4719432(1),rs62442993(1),rs4380817(1),rs4719436(1),rs6944886(1),rs4721405(1),rs3778970(1),rs3800902(1),rs35876604(1),rs1860829(1),rs3778971(1),rs4721407(1),rs3800905(1),rs7809320(1),rs10224497(1),rs4721410(1),rs3778973(1),rs1558465(1),rs1558466(1),rs1476887(1),rs731140(1),rs1860830(1),rs4721411(1),rs4721412(1),rs6461158(1),rs11770254(1),rs11770255(1),rs2398706(1),rs13240499(1),rs10239050(1),rs11767038(1),rs3800908(1),rs3800909(1),rs3778977(1),rs3778978(1),rs1860831(1),rs4719443(1),rs3778980(1),rs1860832(1),rs879672(1),rs3800913(1),rs3800914(1),rs3800915(1),rs2398705(1),rs3800916(1),rs3778982(1),rs3778983(1),rs3778984(1),rs3800917(1),rs3800918(1),rs3778987(1),rs34111510(1),rs4721428(1),rs6461168(1),rs4721429(1),rs3778991(1),rs3778992(1),rs3778994(1),rs1107351(1),rs3778996(1),rs73039217(1),rs3778998(1),rs3778999(1),rs3779000(1),rs3779002(1),rs1859993(1),rs4721441(1),rs3800922(1),rs3800923(1),rs3779003(1),rs1004643(1),rs1614599(1),rs3800924(1),rs1637771(1),rs3823631(1),rs6461188(1),rs1620530(1),rs4721446(1),rs10240891(1),rs4721447(1),rs35256954(1),rs58835785(1),rs59134428(1),rs6972752(1),rs75340993(1),rs142930614(1),rs150084146(1),rs3779009(1),rs1637766(1),rs3800926(1),rs2159045(1),rs34255795(1),rs62443039(1),rs3779013(1),rs74545244(1),rs6967286(1),rs1637761(1),rs35038526(1),rs1639906(1),rs1637759(1),rs73039284(1),rs4721458(1),rs10226475(1),rs13233298(1),rs1637750(1),rs4719456(1),rs1637749(1),rs4719457(1),rs1639908(1),rs17186614(1),rs10257990(1),rs12112306(1),rs1639909(1),rs1637742(1),rs3800929(1),rs1558460(1),rs1637738(1),rs11976342(1),rs1639910(1),rs1637736(1),rs57007970(1),rs56086108(1),rs745566(1),rs745565(1),rs733611(1),rs35629140(1),rs7781856(1),rs1639914(1),rs6951493(1),rs1639915(1),rs1624785(1),rs1639916(1),rs1639917(1),rs1637730(1),rs6461233(1),rs1639919(1),rs2159044(1),rs1108036(1),rs4719462(1),rs3800938(1),rs71525363(1),rs1626670(1),rs35791351(1),rs1637728(1),rs3757437(1),rs3757439(1),rs3757440(1),rs7787274(1),rs7810970(1),rs34418140(1),rs7799006(1),rs11984133(1),rs6978317(1),rs4719468(1),rs33922585(1),rs12673108(1),rs4719469(1),rs3735092(1),rs33981648(1),rs10281945(1),rs12531150(1),rs10230928(1),rs2270052(1),rs2256545(1),rs6945323(1),rs12534131(1),rs2302071(1),rs3815313(1),rs2398668(1),rs12537790(1),rs10447540(1),rs10447541(1),rs2286207(1),rs34262822(1),rs4721527(1),rs6971143(1),rs6947645(1),rs12535174(1),rs34502289(1),rs4721534(1),rs878534(1),rs34417375(1),rs12669625(1),rs7792045(1),rs58921703(1),rs10278242(1),rs6943446(1),rs61491879(1),rs76080135(1),rs9690444(1),rs13220928(1),rs34196856(1),rs34219261(1),rs4719486(1),rs4721548(1),rs75537891(1),rs12699820(1),rs34974704(1),rs7797577(1),rs11520750(1),rs13233723(1),rs7781284(1),rs4721561(1),rs13245097(1),rs6971396(1),rs4318967(1),rs10249052(1)	MAD1L1
7	1	rs17149781	24695495	2.32e-09	311	32	13	35	40	191	rs55857250(1),rs17386390(1),rs17327167(1),rs73083064(1),rs7785885(1),rs73083071(1),rs55703680(1),rs7796383(1),rs7800940(1),rs17149510(1),rs73083089(1),rs113385577(1),rs6461809(1),rs10231068(1),rs976680(1),rs976681(1),rs17149577(1),rs16873668(1),rs58632387(1),rs78124840(1),rs76582536(1),rs111487742(1),rs142709589(1),rs74903559(1),rs79759111(1),rs2190438(1),rs2190437(1),rs75020631(1),rs3922328(1),rs2711107(1),rs117147312(1),rs2190436(1),rs2190435(1),rs2214939(1),rs2711104(1),rs76236658(1),rs74744889(1),rs2711100(1),rs75482109(1),rs1029602(1),rs4292585(1),rs12155326(1),rs12155331(1),rs2711095(1),rs2529062(1),rs2529060(1),rs17149687(1),rs1963791(1),rs2711117(1),rs2529055(1),rs6952491(1),rs2529054(1),rs2529053(1),rs2529052(1),rs2529051(1),rs2711116(1),rs2529050(1),rs2158889(1),rs2390981(1),rs2108295(1),rs2711126(1),rs2529048(1),rs2529047(1),rs2711125(1),rs2711124(1),rs917264(1),rs2711123(1),rs2529046(1),rs2529044(1),rs917262(1),rs2711122(1),rs2529043(1),rs2529042(1),rs2529041(1),rs2529040(1),rs2711121(1),rs2529039(1),rs2711119(1),rs985062(1),rs2711093(1),rs117862286(1),rs74394616(1),rs2529038(1),rs79265434(1),rs2711091(1),rs2711089(1),rs2529036(1),rs10486428(1),rs2108303(1),rs2711130(1),rs2711129(1),rs12672003(1),rs2721783(1),rs2390982(1),rs2529091(1),rs143836113(1),rs2711128(1),rs2721784(1),rs2108301(1),rs2529090(1),rs12530888(1),rs79221545(1),rs2721785(1),rs2721786(1),rs2721787(1),rs2190439(1),rs2721789(1),rs2711120(1),rs2721790(1),rs2711109(1),rs7788403(1),rs2711115(1),rs2721799(1),rs2529085(1),rs767421(1),rs2721802(1),rs2721816(1),rs2721817(1),rs6943306(1),rs2529083(1),rs117475822(1),rs1053962(1),rs11509161(1),rs2108298(1),rs79210963(1),rs722218(1),rs2529049(1),rs2529045(1),rs2529037(1),rs2721781(1),rs2721780(1),rs2529086(1),rs2721779(1),rs112509803(1),rs2721777(1),rs2954558(1),rs12979(1),rs2721820(1),rs2257061(1),rs2721819(1),rs2721808(1),rs2521754(1),rs2721809(1),rs2721810(1),rs2521755(1),rs2721811(1),rs2721812(1),rs2721814(1),rs2299098(1),rs2237306(1),rs2237307(1),rs874540(1),rs1544366(1),rs876308(1),rs876307(1),rs876305(1),rs2023793(1),rs2237311(1),rs2237312(1),rs2521757(1),rs2237315(1),rs2237316(1),rs2521758(1),rs2521759(1),rs2721793(1),rs2721794(1),rs2721795(1),rs2521760(1),rs117323249(1),rs886234(1),rs886235(1),rs2237318(1),rs2721798(1),rs2521761(1),rs2521762(1),rs2721797(1),rs2521763(1),rs2237321(1),rs2237322(1),rs17150022(1),rs2721796(1),rs2521765(1),rs80012185(1),rs80195870(1),rs6976330(1),rs138731899(1),rs116052126(1),rs146197383(1),rs75861367(1),rs114829110(1),rs77112403(1),rs2158063(1),rs111383872(1),rs6949503(1),rs75575419(1),rs2721807(1),rs2721806(1),rs2721805(1),rs3779463(1),rs11509139(1),rs11509873(1),rs2721803(1),rs12665974(1),rs75678193(1),rs79971637(1),rs77162489(1),rs75107726(1),rs79251484(1),rs2521768(1),rs2521769(1),rs12154597(1),rs12665866(1),rs4719779(1),rs2521770(1),rs2248146(1),rs78436753(1),rs6979037(1),rs1476520(1),rs1476521(1),rs1476522(1),rs2237326(1),rs59945804(1),rs78849264(1),rs2521772(1),rs2521773(1),rs6976667(1),rs4722389(1),rs78505750(1),rs34155688(1),rs111498086(1),rs4722391(1),rs77594613(1),rs6959900(1),rs767329(1),rs10270198(1),rs74779340(1),rs140233612(1),rs150362201(1),rs111300961(1),rs141147017(1),rs113213591(1),rs4722392(1),rs10951029(1),rs79879286(1),rs2391000(1),rs113041465(1),rs148910335(1),rs12154468(1),rs12154475(1),rs12154649(1),rs4719781(1),rs7790361(1),rs113922010(1),rs76881352(1),rs10486432(1),rs3088014(1),rs17150177(1),rs147418650(1),rs79631004(1),rs35109505(1),rs9648315(1),rs35967932(1),rs1859118(1),rs116900781(1),rs118055511(1),rs118134355(1)	MPP6
7	1	rs6943762	86403263	3.48e-14	409	197	9	87	30	86	rs13237988(1),rs71562720(1),rs13221263(1),rs35811683(1),rs13247133(1),rs13244148(1),rs13244782(1),rs12704267(1),rs1810043(1),rs906414(1),rs906415(1),rs4521691(1),rs13227618(1),rs12704271(1),rs13228281(1),rs34195366(1),rs35252253(1),rs34203719(1),rs61225701(1),rs58667406(1),rs13222610(1),rs13235461(1),rs13235464(1),rs6972995(1),rs4464886(1),rs4380865(1),rs4620211(1),rs12674263(1),rs6465081(1),rs75593601(1),rs112472436(1),rs971161(1),rs10464569(1),rs34536358(1),rs13233922(1),rs12704276(1),rs36006360(1),rs781008(1),rs781009(1),rs12668991(1),rs12669009(1),rs12704277(1),rs2463404(1),rs1727808(1),rs1091573(1),rs1092680(1),rs13241246(1),rs12704278(1),rs13244678(1),rs781023(1),rs781026(1),rs6976533(1),rs6976299(1),rs781020(1),rs781019(1),rs13246651(1),rs13246712(1),rs12704279(1),rs1358395(1),rs12670682(1),rs13228078(1),rs13231757(1),rs12704280(1),rs13242550(1),rs13243345(1),rs13243177(1),rs56240925(1),rs2135865(1),rs12704281(1),rs35182064(1),rs1609203(1),rs802457(1),rs802458(1),rs701329(1),rs701330(1),rs701331(1),rs701332(1),rs802429(1),rs802432(1),rs802425(1),rs10257201(1),rs7806940(1),rs13242038(1),rs10227921(1),rs11762187(1),rs12704282(1),rs724224(1),rs2299218(1),rs6950735(1),rs2237547(1),rs56932446(1),rs10239714(1),rs2189813(1),rs917071(1),rs34436204(1),rs2237548(1),rs12704283(1),rs6465083(1),rs2237550(1),rs12704284(1),rs10238436(1),rs2282963(1),rs13238420(1),rs757656(1),rs2237553(1),rs13237764(1),rs12704286(1),rs10274631(1),rs2237554(1),rs2237555(1),rs2237556(1),rs12704287(1),rs2282964(1),rs71562731(1),rs10276808(1),rs2158785(1),rs2237558(1),rs6947784(1),rs6943659(1),rs982339(1),rs7341512(1),rs723630(1),rs723631(1),rs10246519(1),rs2282965(1),rs12704288(1),rs6961677(1),rs6465084(1),rs2158786(1),rs2237561(1),rs12690900(1),rs10254088(1),rs6965999(1),rs6970642(1),rs10487052(1),rs720025(1),rs13229442(1),rs35274762(1),rs727989(1),rs2250784(1),rs10280549(1),rs2299219(1),rs13230421(1),rs10277739(1),rs10234440(1),rs970186(1),rs12704289(1),rs2237562(1),rs36165845(1),rs2190301(1),rs12704290(1),rs7804907(1),rs6977175(1),rs10085471(1),rs10085604(1),rs1468412(1),rs1468413(1),rs6975875(1),rs10266758(1),rs7806785(1),rs2299226(1),rs10268818(1),rs2237565(1),rs2237566(1),rs13222916(1),rs13230321(1),rs6944719(1),rs6944519(1),rs6465088(1),rs17126(1),rs7788115(1),rs2282966(1),rs67263053(1),rs7789655(1),rs7781414(1),rs12704294(1),rs10270673(1),rs12704296(1),rs7788695(1),rs11980329(1),rs6965383(1),rs7807203(1),rs7781002(1),rs7781178(1),rs13231385(1),rs12704297(1),rs12704298(1),rs12704299(1),rs55979904(1),rs7797095(1),rs76349903(1),rs36098544(1),rs10274974(1),rs6976741(1),rs6976877(1),rs1767721(1),rs10487071(1),rs2106952(1),rs2106953(1),rs10480551(1),rs10480552(1),rs10480553(1),rs2214351(1)	GRM3
7	1	rs17777642	104599208	1.22e-13	437	4	42	32	30	329	rs62485392(1),rs55682369(1),rs7802800(1),rs17706780(1),rs12705283(1),rs12705284(1),rs11561931(1),rs73184020(1),rs17706864(1),rs74325970(1),rs7809066(1),rs7795893(1),rs11974987(1),rs66905828(1),rs10953460(1),rs2470937(1),rs886145(1),rs2470938(1),rs2470939(1),rs2430484(1),rs2470940(1),rs2470941(1),rs2430485(1),rs2470942(1),rs2470943(1),rs2430486(1),rs2470944(1),rs2470945(1),rs2470946(1),rs2470947(1),rs112583482(1),rs2470948(1),rs916705(1),rs2470949(1),rs2428160(1),rs2470950(1),rs2428161(1),rs2017598(1),rs2470951(1),rs2252074(1),rs2430480(1),rs113905912(1),rs2428162(1),rs56016333(1),rs6961188(1),rs7807853(1),rs1558712(1),rs6466030(1),rs6466031(1),rs6466033(1),rs6466034(1),rs17639723(1),rs13237211(1),rs4727614(1),rs6955349(1),rs6965384(1),rs10262447(1),rs7776707(1),rs10266287(1),rs17639764(1),rs34180096(1),rs144245492(1),rs4602821(1),rs1011468(1),rs17639782(1),rs2106500(1),rs6966728(1),rs4730066(1),rs3823752(1),rs888086(1),rs6976394(1),rs6980244(1),rs6947388(1),rs12534212(1),rs11978288(1),rs12705296(1),rs6466035(1),rs75530626(1),rs111595825(1),rs117190062(1),rs6950894(1),rs2192932(1),rs4727618(1),rs6948885(1),rs10263499(1),rs11981882(1),rs6961668(1),rs9918494(1),rs10228174(1),rs10247691(1),rs10252714(1),rs1029596(1),rs75647219(1),rs62486623(1),rs13223290(1),rs11760317(1),rs10808141(1),rs6963395(1),rs2097942(1),rs7784126(1),rs10953468(1),rs6967587(1),rs2299298(1),rs2385537(1),rs1142(1),rs1144(1),rs6968355(1),rs2003506(1),rs1006365(1),rs7797912(1),rs113117338(1),rs34743063(1),rs6950620(1),rs2299304(1),rs4730070(1),rs2074753(1),rs6967753(1),rs68004394(1),rs2299305(1),rs10487150(1),rs10238507(1),rs35815685(1),rs10266871(1),rs17640472(1),rs6943183(1),rs6949830(1),rs112142930(1),rs2299308(1),rs73186009(1),rs55671517(1),rs3779210(1),rs67180946(1),rs1558048(1),rs1010340(1),rs12535043(1),rs4730072(1),rs6974874(1),rs10277120(1),rs10281886(1),rs6949073(1),rs3801285(1),rs7796945(1),rs2299309(1),rs17640508(1),rs6972563(1),rs2240463(1),rs10281422(1),rs41562(1),rs2237612(1),rs2237613(1),rs55712418(1),rs56269269(1),rs7794285(1),rs41563(1),rs11978532(1),rs4730073(1),rs60358227(1),rs12154942(1),rs68113831(1),rs67421818(1),rs17707802(1),rs9640686(1),rs7794036(1),rs13235033(1),rs10953470(1),rs62484669(1),rs57423264(1),rs6950104(1),rs2299319(1),rs73186025(1),rs6966539(1),rs3801282(1),rs66790006(1),rs7776832(1),rs3801281(1),rs67505443(1),rs10257135(1),rs3823751(1),rs12538590(1),rs6466048(1),rs6466049(1),rs6466050(1),rs6466051(1),rs2079340(1),rs111563282(1),rs4496901(1),rs111392576(1),rs6968335(1),rs6968238(1),rs6955753(1),rs6973708(1),rs4605996(1),rs112675813(1),rs4580973(1),rs2079341(1),rs3801279(1),rs12668040(1),rs2299327(1),rs6945585(1),rs2299328(1),rs3801278(1),rs67529088(1),rs917114(1),rs17640599(1),rs55949446(1),rs17707878(1),rs17721873(1),rs17640623(1),rs11980772(1),rs56281713(1),rs7802568(1),rs6954830(1),rs6975268(1),rs6955133(1),rs7808226(1),rs73186041(1),rs7782673(1),rs7782827(1),rs7801685(1),rs7801804(1),rs17640644(1),rs4406343(1),rs6954293(1),rs113743347(1),rs1135958(1),rs7797988(1),rs1468359(1),rs12532134(1),rs12537196(1),rs12532188(1),rs12532201(1),rs11765899(1),rs10953474(1),rs12537307(1),rs12532268(1),rs6963624(1),rs6466053(1),rs7802168(1),rs6954777(1),rs6954421(1),rs6954692(1),rs6954844(1),rs7806591(1),rs7811681(1),rs6466055(1),rs6466056(1),rs12705304(1),rs2057883(1),rs2057884(1),rs66469172(1),rs73186054(1),rs7790653(1),rs6958609(1),rs6963661(1),rs7796274(1),rs56338352(1),rs56132497(1),rs66599006(1),rs67154126(1),rs7805928(1),rs6974890(1),rs6974780(1),rs6978954(1),rs6979284(1),rs9649275(1),rs7780006(1),rs17640711(1),rs66912872(1),rs112510244(1),rs12155184(1),rs13238191(1),rs11761429(1),rs12155351(1),rs12534381(1),rs10241415(1),rs6942483(1),rs67162771(1),rs4730076(1),rs6466057(1),rs6962856(1),rs56251298(1),rs1204056(1),rs1204058(1),rs17708070(1),rs10953475(1),rs1204060(1),rs1204061(1),rs67909511(1),rs1204066(1),rs2040914(1),rs66482905(1),rs66638610(1),rs67780803(1),rs35851667(1),rs113404406(1),rs2040915(1),rs1121194(1),rs2385557(1),rs1204077(1),rs1204078(1),rs7805639(1),rs1204080(1),rs12535338(1),rs111843196(1),rs12536794(1),rs113860003(1),rs55658584(1),rs12334245(1),rs12668097(1),rs12705306(1),rs12671047(1),rs6466061(1),rs13226540(1),rs57599523(1),rs4730080(1),rs10224539(1),rs112539778(1),rs12705308(1),rs12530690(1),rs62484712(1),rs4730081(1),rs7800928(1),rs2030776(1),rs7792628(1),rs12533264(1),rs17342493(1),rs13239067(1),rs17270450(1),rs113474944(1),rs112615342(1),rs7357199(1),rs35757884(1),rs10227302(1),rs34387062(1),rs6466064(1),rs12533348(1),rs6952458(1),rs4730082(1),rs3801999(1),rs3087867(1),rs4727621(1),rs35601145(1),rs7809329(1),rs7809464(1),rs6977994(1),rs113905851(1),rs13310815(1),rs13230084(1),rs111331651(1),rs7809847(1),rs2891812(1),rs2891811(1),rs4266584(1),rs77859257(1),rs4282505(1),rs2385559(1),rs12535854(1),rs13226041(1),rs116631161(1),rs6954726(1),rs12538100(1),rs6945887(1),rs6959366(1),rs6959367(1),rs6980024(1),rs7798401(1),rs55993604(1),rs12536633(1),rs9649276(1),rs12540715(1),rs12537932(1),rs13233027(1),rs13233261(1),rs13233369(1),rs28450469(1),rs28456202(1),rs6953827(1),rs955056(1),rs6974995(1),rs6466065(1),rs77082101(1),rs59110293(1),rs6947486(1),rs6970417(1),rs6946615(1),rs10953478(1),rs62484753(1),rs4730084(1),rs13307134(1),rs73415512(1),rs36066619(1)	RP11-325F22.2
7	1	rs6974218	110056000	3.68e-09	314	32	46	40	99	97	rs12536524(1),rs13241571(1),rs35569680(1),rs56114986(1),rs17509785(1),rs17509853(1),rs35981128(1),rs7806423(1),rs34220176(1),rs34690573(1),rs34523493(1),rs17431785(1),rs34348726(1),rs35196463(1),rs7778637(1),rs6948933(1),rs34444259(1),rs13240708(1),rs6960164(1),rs1859027(1),rs12705678(1),rs6945910(1),rs7811811(1),rs12705679(1),rs35622757(1),rs71572812(1),rs6466327(1),rs7800766(1),rs7801331(1),rs73716168(1),rs73716169(1),rs147391142(1),rs13232412(1),rs13247393(1),rs35134657(1),rs56101192(1),rs55814644(1),rs10257901(1),rs17432057(1),rs2159699(1),rs2159700(1),rs12155146(1),rs17157641(1),rs12705680(1),rs12705681(1),rs12705682(1),rs13239937(1),rs10487322(1),rs17432316(1),rs35620972(1),rs34917604(1),rs13243231(1),rs17157642(1),rs6963665(1),rs12705683(1),rs12705684(1),rs17432399(1),rs12705685(1),rs12705686(1),rs17432489(1),rs12705687(1),rs4140833(1),rs4140830(1),rs4140831(1),rs12705688(1),rs74599628(1),rs35795741(1),rs6466329(1),rs7805400(1),rs11972343(1),rs13233752(1),rs55734454(1),rs11982765(1),rs66508170(1),rs10225027(1),rs10487323(1),rs10487324(1),rs34585749(1),rs11764402(1),rs10487325(1),rs7783665(1),rs56333379(1),rs13228785(1),rs56190346(1),rs13232899(1),rs6953811(1),rs66972135(1),rs6968385(1),rs4730430(1),rs58890786(1),rs11761966(1),rs211829(1),rs211826(1),rs211824(1),rs12532688(1),rs211821(1),rs211820(1),rs55634663(1),rs916786(1),rs6961430(1),rs11770081(1),rs56725764(1),rs1396173(1),rs1396174(1),rs7783185(1),rs1508195(1),rs11769357(1),rs11769471(1),rs7783293(1),rs7783802(1),rs7802575(1),rs7783872(1),rs916785(1),rs6976439(1),rs73198796(1),rs1876503(1),rs1508196(1),rs1508197(1),rs66620769(1),rs6948951(1),rs1396177(1),rs6969410(1),rs6959956(1),rs765361(1),rs211792(1),rs12669452(1),rs7807720(1),rs12667205(1),rs6466334(1),rs9656169(1),rs211801(1),rs211800(1),rs1848382(1),rs211798(1),rs12673482(1),rs6466336(1),rs12056213(1),rs6972309(1),rs211805(1),rs1396176(1),rs112121835(1),rs12534281(1),rs373396(1),rs437486(1),rs66494468(1),rs422534(1),rs446094(1),rs422305(1),rs449628(1),rs10953660(1),rs399827(1),rs406772(1),rs401228(1),rs10248611(1),rs396706(1),rs929219(1),rs7782513(1),rs440887(1),rs440558(1),rs440568(1),rs6953798(1),rs488285(1),rs437727(1),rs407050(1),rs440983(1),rs367291(1),rs370565(1),rs425466(1),rs11762939(1),rs139707460(1),rs62478818(1),rs7795280(1),rs144491294(1),rs62478821(1),rs10234862(1),rs10277639(1),rs6943430(1),rs6943600(1),rs10270301(1),rs4455768(1),rs10953661(1),rs6466339(1),rs4730433(1),rs12672609(1),rs7781181(1),rs13239340(1),rs58641928(1),rs6957547(1),rs13246981(1),rs35651604(1),rs7811230(1),rs1508205(1),rs12668969(1),rs12705699(1),rs1532975(1),rs1508202(1),rs1508200(1),rs1848384(1),rs113278261(1),rs6960599(1),rs1508199(1),rs13239034(1),rs71542790(1),rs35003955(1),rs35706071(1),rs1876502(1),rs1508192(1),rs7790198(1),rs953727(1),rs953729(1),rs10808165(1),rs13221425(1),rs13237799(1),rs1911710(1),rs10265390(1),rs1911711(1),rs1117030(1),rs7455199(1),rs13247926(1),rs1508187(1),rs12705712(1),rs7800391(1),rs12666715(1),rs1396170(1),rs1396172(1),rs12705714(1),rs1508190(1),rs34319400(1),rs10224815(1),rs1734236(1),rs1723744(1),rs1734235(1),rs1404918(1),rs1723741(1),rs1734232(1),rs1723740(1)	AC003088.1
7	1	rs7803571	110993511	1.55e-11	402	115	88	74	3	122	rs13222191(1),rs12537852(1),rs2396287(1),rs12705742(1),rs2396288(1),rs12705744(1),rs12705745(1),rs12705746(1),rs259016(1),rs259019(1),rs12705748(1),rs10215530(1),rs4730471(1),rs758953(1),rs57167163(1),rs2058420(1),rs6965810(1),rs2014855(1),rs10953672(1),rs11769641(1),rs12671593(1),rs7809411(1),rs4730473(1),rs2894589(1),rs10953673(1),rs10953674(1),rs7801774(1),rs10274655(1),rs28711130(1),rs28505381(1),rs1029903(1),rs6466371(1),rs13238212(1),rs2301733(1),rs17439799(1),rs12705757(1),rs11766513(1),rs13234571(1),rs4730483(1),rs12533389(1),rs214454(1),rs214455(1),rs214456(1),rs214457(1),rs214459(1),rs214460(1),rs214462(1),rs214463(1),rs214466(1),rs214467(1),rs214468(1),rs214469(1),rs214470(1),rs214471(1),rs214472(1),rs214473(1),rs214475(1),rs40362(1),rs37711(1),rs37714(1),rs37715(1),rs37716(1),rs37717(1),rs37718(1),rs37719(1),rs37731(1),rs37732(1),rs35058871(1),rs1978247(1),rs7810543(1),rs37733(1),rs7804021(1),rs28829(1),rs13240464(1),rs2109298(1),rs37735(1),rs2109299(1),rs982256(1),rs37738(1),rs6959670(1),rs7802797(1),rs7811867(1),rs37741(1),rs37742(1),rs37743(1),rs13239254(1),rs37746(1),rs37751(1),rs37752(1),rs34861250(1),rs37754(1),rs12705760(1),rs12668070(1),rs10242018(1),rs37757(1),rs1541472(1),rs37759(1),rs11534045(1),rs253372(1),rs253373(1),rs253375(1),rs1541473(1),rs253376(1),rs61230935(1),rs6962665(1),rs12670206(1),rs7811308(1),rs2110309(1),rs1981712(1),rs4730485(1),rs4730486(1),rs6466376(1),rs12536395(1),rs12539177(1),rs37648(1),rs35426637(1),rs37651(1),rs37658(1),rs37667(1),rs12532143(1),rs37672(1),rs7782005(1),rs12705762(1),rs37682(1),rs38744(1),rs40372(1),rs38747(1),rs38748(1),rs38751(1),rs38752(1),rs10282292(1),rs11766326(1),rs56848830(1),rs12671676(1),rs6944377(1),rs6955923(1),rs2396357(1),rs4141271(1),rs2396358(1),rs17158596(1),rs12668724(1),rs2529489(1),rs4730488(1),rs57444187(1),rs4730489(1),rs2529491(1),rs73203030(1),rs740346(1),rs2529484(1),rs2613590(1),rs62464622(1),rs62464624(1),rs59638688(1),rs6952176(1),rs6962561(1),rs1419747(1),rs2528691(1),rs2613596(1),rs2040997(1),rs2613601(1),rs6957770(1),rs2528665(1),rs6960900(1),rs1894753(1),rs6973722(1),rs1419752(1),rs10487331(1),rs1419749(1),rs11765466(1),rs10953695(1),rs61619671(1),rs67133813(1),rs12540056(1),rs58879578(1),rs56907893(1),rs57122689(1),rs11971624(1),rs66881439(1),rs67572205(1),rs957143(1),rs2057974(1),rs3801790(1),rs1419748(1),rs3823924(1),rs2074115(1),rs2072082(1),rs3757647(1),rs11770157(1),rs3801787(1),rs3801786(1),rs6951280(1),rs1859025(1),rs3801784(1),rs6466387(1),rs3801783(1),rs2074118(1),rs9641469(1),rs10235868(1),rs10953697(1)	IMMP2L
7	1	rs7801375	131567263	4.04e-09	158	3	13	54	40	48	rs11761851(1),rs10954339(1),rs11762632(1),rs4731820(1),rs11773903(1),rs11771563(1),rs11768999(1),rs73725630(1),rs74425008(1),rs759737(1),rs3885260(1),rs1425086(1),rs10264040(1),rs2333896(1),rs112051620(1),rs113825498(1),rs10272683(1),rs79138320(1),rs4731822(1),rs987998(1),rs73725635(1),rs11975170(1),rs11972336(1),rs75952842(1),rs74695911(1),rs1425085(1),rs10464712(1),rs13244980(1),rs10250261(1),rs10279798(1),rs10250284(1),rs1425084(1),rs11534068(1),rs10954341(1),rs10954342(1),rs4728238(1),rs10954343(1),rs73725640(1),rs11535254(1),rs4728240(1),rs12112385(1),rs10954344(1),rs6955090(1),rs1863225(1),rs73725641(1),rs73725642(1),rs62468101(1),rs4728241(1),rs4612286(1),rs759738(1),rs731203(1),rs8180781(1),rs8180782(1),rs73725644(1),rs10273565(1),rs10261075(1),rs79353305(1),rs12706997(1),rs12706998(1),rs79102200(1),rs17165985(1),rs4731824(1),rs59684747(1),rs12539275(1),rs73725647(1),rs12539514(1),rs12672482(1),rs4731825(1),rs77735686(1),rs76630052(1),rs76742730(1),rs74851413(1),rs73725651(1),rs10085839(1),rs1425088(1),rs60089522(1),rs7799455(1),rs7799084(1),rs7782417(1),rs10085675(1),rs16874053(1),rs4731826(1),rs9649568(1),rs9641913(1),rs10488343(1),rs10234439(1),rs12667919(1),rs17800493(1),rs6965514(1),rs10954346(1),rs7783654(1),rs78355418(1),rs74958498(1),rs17166011(1),rs10280590(1),rs1582684(1),rs890109(1),rs73725654(1),rs4141859(1),rs10253301(1),rs6947245(1),rs76993758(1),rs6965417(1),rs1593312(1),rs17166016(1),rs4332072(1),rs1609856(1),rs1609855(1),rs1582681(1),rs1582680(1),rs56408170(1),rs1834290(1),rs1593310(1),rs76082125(1),rs4446682(1),rs1593309(1),rs73725657(1),rs4731827(1),rs4504579(1),rs2008684(1),rs4731828(1),rs4731829(1),rs10226716(1),rs7801748(1),rs12666394(1),rs2216982(1),rs4278107(1),rs4728245(1),rs143319035(1),rs56002515(1),rs58144984(1),rs10954347(1),rs12539197(1),rs2113891(1),rs4731830(1),rs7804298(1),rs2341028(1),rs10237626(1),rs12707007(1),rs6949779(1),rs10271989(1),rs1593304(1)	AC009518.2
7	1	rs728055	137072531	9.42e-13	157	0	23	16	25	93	rs13245911(1),rs1731954(1),rs322347(1),rs2882589(1),rs322343(1),rs322341(1),rs322339(1),rs322334(1),rs12668246(1),rs2242045(1),rs10251438(1),rs12535439(1),rs2290268(1),rs1431095(1),rs10250267(1),rs10255150(1),rs10233933(1),rs10282363(1),rs1431093(1),rs1431091(1),rs1431090(1),rs10241448(1),rs10227966(1),rs10271620(1),rs7807025(1),rs322329(1),rs28507322(1),rs320715(1),rs161093(1),rs320716(1),rs320719(1),rs320720(1),rs320721(1),rs320722(1),rs320723(1),rs320725(1),rs320726(1),rs321198(1),rs161335(1),rs321199(1),rs161094(1),rs161095(1),rs321200(1),rs320682(1),rs320683(1),rs320684(1),rs320686(1),rs192935(1),rs161340(1),rs178612(1),rs320687(1),rs111317532(1),rs320688(1),rs320689(1),rs320690(1),rs320691(1),rs161342(1),rs320692(1),rs320693(1),rs167668(1),rs320694(1),rs192936(1),rs1367593(1),rs725838(1),rs161344(1),rs161345(1),rs320695(1),rs320696(1),rs10954579(1),rs161346(1),rs320697(1),rs320700(1),rs320701(1),rs320703(1),rs320704(1),rs1431098(1),rs320705(1),rs161336(1),rs161337(1),rs320706(1),rs320707(1),rs161338(1),rs320708(1),rs320709(1),rs7782162(1),rs7804988(1),rs1669022(1),rs1584663(1),rs34911885(1),rs11771579(1),rs56361933(1),rs34997884(1),rs12534625(1),rs13234894(1),rs1669025(1),rs1669026(1),rs983708(1),rs7785663(1),rs4518583(1),rs4613918(1),rs4283969(1),rs2351137(1),rs2351138(1),rs4728408(1),rs4732253(1),rs728054(1),rs2278829(1),rs13230189(1),rs7779548(1),rs1376607(1),rs1376608(1),rs3735026(1),rs3735025(1),rs1731951(1),rs10954580(1),rs11766321(1),rs12540417(1),rs12538697(1),rs13236574(1),rs13222414(1),rs17529963(1),rs17530005(1),rs16874961(1),rs1647181(1),rs2278101(1),rs1451526(1),rs1731947(1),rs2241443(1),rs7776538(1),rs12530512(1),rs980796(1),rs1156143(1),rs4728409(1),rs11771895(1)	DGKI
8	1	rs10108980	4191446	1.44e-08	233	77	18	43	25	70	rs10088254(1),rs10099054(1),rs10098267(1),rs10098620(1),rs10089045(1),rs12541509(1),rs7002661(1),rs6983013(1),rs7002670(1),rs6558860(1),rs10112765(1),rs55697959(1),rs10089612(1),rs74515946(1),rs17335476(1),rs10102283(1),rs11136729(1),rs10096058(1),rs10108628(1),rs10108772(1),rs4875334(1),rs17413742(1),rs17413749(1),rs10113290(1),rs2174358(1),rs2134950(1),rs10503253(1),rs9314523(1),rs12546471(1),rs2036547(1),rs1566861(1),rs2036548(1),rs13269120(1),rs2036550(1),rs13261217(1),rs10503254(1),rs10046752(1),rs12544891(1),rs9314525(1),rs7018359(1),rs10046757(1),rs10046758(1),rs10046759(1),rs4407900(1),rs4409417(1),rs3947178(1),rs4335143(1),rs1504754(1),rs1847570(1),rs60323710(1),rs2062879(1),rs12675938(1),rs12679965(1),rs11136730(1),rs10086105(1),rs10866968(1),rs11136731(1),rs10866969(1),rs1546356(1),rs1875897(1),rs10104209(1),rs10103601(1),rs10103842(1),rs10104718(1),rs10091031(1),rs10103969(1),rs10091134(1),rs10094349(1),rs10105113(1),rs13268424(1),rs10108270(1),rs10107472(1),rs10108725(1),rs7015864(1),rs4875336(1),rs7000582(1),rs10089349(1),rs6558863(1),rs7010684(1),rs10102768(1),rs6558864(1),rs9314527(1),rs4568637(1),rs6995552(1),rs62480610(1),rs4875337(1),rs1438207(1),rs1014760(1),rs1866272(1),rs11985125(1),rs17413882(1),rs61705704(1),rs1561343(1),rs7832549(1),rs36112676(1),rs7834964(1),rs6558868(1),rs10091558(1),rs10429391(1),rs10105349(1),rs10105465(1),rs10098869(1),rs7813362(1),rs7832586(1),rs28662887(1),rs7007886(1),rs3990909(1),rs9314529(1),rs4875095(1),rs2163308(1),rs1036555(1),rs4875096(1),rs4875339(1),rs4875097(1),rs4875098(1),rs4875099(1),rs2043116(1),rs13256449(1),rs3910077(1),rs10093239(1),rs1438205(1),rs7839613(1),rs1594353(1),rs1595467(1),rs1595466(1),rs1595465(1),rs28862097(1),rs67529403(1),rs73175774(1),rs67901868(1),rs66832422(1),rs66505261(1),rs66476968(1),rs28593012(1),rs1438214(1),rs7832757(1),rs11136741(1),rs10107756(1)	CSMD1
8	1	rs4921741	17070926	4.52e-08	301	103	39	22	88	49	rs3808645(1),rs146950761(1),rs2959634(1),rs730243(1),rs756601(1),rs7833964(1),rs4921739(1),rs7827043(1),rs966473(1),rs66484832(1),rs2959632(1),rs66522263(1),rs6587020(1),rs17687067(1),rs2959630(1),rs7822895(1),rs2517086(1),rs72607372(1),rs12156187(1),rs66818728(1),rs2959628(1),rs10094988(1),rs60787459(1),rs2904669(1),rs57545776(1),rs61192878(1),rs4921740(1),rs4922269(1),rs11991715(1),rs7463291(1),rs62497331(1),rs62497332(1),rs2959623(1),rs2959622(1),rs3793425(1),rs2959621(1),rs2410532(1),rs2959619(1),rs2959618(1),rs2904674(1),rs6997380(1),rs12545675(1),rs17124212(1),rs17586836(1),rs34234595(1),rs1548350(1),rs1548351(1),rs7817533(1),rs2959616(1),rs11995192(1),rs17502404(1),rs2959612(1),rs7816865(1),rs9644663(1),rs3213600(1),rs2904684(1),rs7002199(1),rs3750249(1),rs2285266(1),rs2285268(1),rs73198598(1),rs7845103(1),rs13267258(1),rs13275944(1),rs28549074(1),rs2904696(1),rs2904697(1),rs77250415(1),rs2959607(1),rs2904698(1),rs2904699(1),rs7828439(1),rs2959605(1),rs73200909(1),rs2904700(1),rs73200913(1),rs73200915(1),rs73200920(1),rs117960717(1),rs2959615(1),rs73200923(1),rs75853530(1),rs739335(1),rs6587025(1),rs11203835(1),rs73200925(1),rs10097407(1),rs10111267(1),rs10098016(1),rs7841355(1),rs10095374(1),rs73200931(1),rs6587026(1),rs73200937(1),rs6998299(1),rs28502188(1),rs17687363(1),rs73200948(1),rs2410533(1),rs73200950(1),rs144990539(1),rs73200951(1),rs7018019(1),rs10094736(1),rs116995403(1),rs10087602(1),rs1012340(1),rs3750251(1),rs73208569(1),rs73208572(1),rs9644664(1),rs2188015(1),rs4922277(1),rs10091766(1),rs73208577(1),rs73208578(1),rs73208582(1),rs4921742(1),rs7815340(1),rs7840160(1),rs3793427(1),rs3793428(1),rs9325807(1),rs28787950(1),rs10112427(1),rs117747577(1),rs148193509(1),rs117541783(1),rs117531853(1),rs8276(1),rs73208598(1),rs3764796(1),rs17687453(1),rs73208600(1),rs73208601(1),rs73210203(1),rs73210204(1),rs2285274(1),rs9644665(1),rs73552032(1),rs2269688(1),rs2269690(1),rs11203840(1),rs756603(1),rs73210275(1),rs756604(1),rs756607(1),rs10481438(1),rs2051661(1),rs2051663(1),rs6587034(1),rs60810870(1),rs2239865(1),rs2239866(1),rs7387654(1),rs2239868(1),rs67526723(1),rs17687618(1),rs12056505(1)	ZDHHC2
8	1	rs73229090	27442127	5.55e-12	93	1	2	9	10	71	rs76694908(1),rs880991(1),rs11778371(1),rs11780471(1),rs78875955(1),rs72477506(1),rs2640726(1),rs55986679(1),rs113623975(1),rs7839435(1),rs2640725(1),rs1826548(1),rs56223946(1),rs73227362(1),rs2741354(1),rs59339059(1),rs1873933(1),rs2741352(1),rs11776293(1),rs2640722(1),rs2640721(1),rs2741350(1),rs11780592(1),rs2741349(1),rs11780834(1),rs11778040(1),rs2741348(1),rs17466060(1),rs4732724(1),rs59724122(1),rs9632863(1),rs7838316(1),rs11783093(1),rs75560813(1),rs1565735(1),rs1565736(1),rs1316801(1),rs1000108(1),rs937220(1),rs7831810(1),rs7814146(1),rs1532279(1),rs10780145(1),rs4352801(1),rs56372821(1),rs6558008(1),rs7828131(1),rs4732728(1),rs7844965(1),rs73229093(1),rs28661845(1),rs28361904(1),rs10503813(1),rs28633173(1),rs12680584(1),rs6983452(1),rs7012010(1),rs7012217(1),rs56031191(1),rs73229095(1),rs17057438(1),rs10111053(1),rs10088244(1),rs10091215(1),rs7817366(1),rs7821500(1),rs10092082(1),rs35236974(1),rs11777131(1),rs9331950(1),rs9331931(1),rs9331930(1),rs60056423(1),rs66969288(1),rs7812347(1),rs28541694(1),rs9331905(1),rs867232(1),rs867231(1),rs17515931(1),rs34109053(1),rs73231005(1),rs76646010(1),rs34547896(1),rs36046209(1),rs35152624(1),rs733078(1),rs565664(1),rs76863263(1),rs60799361(1)	GULOP
8	1	rs6984242	60700469	1.85e-09	797	20	16	189	240	332	rs78150391(1),rs12542736(1),rs7002385(1),rs7827918(1),rs62504676(1),rs10093244(1),rs4265173(1),rs28457151(1),rs4466389(1),rs4278140(1),rs7828435(1),rs6986251(1),rs12547681(1),rs6990717(1),rs10957101(1),rs4738781(1),rs57023171(1),rs10092481(1),rs28690501(1),rs10099680(1),rs4406382(1),rs7838646(1),rs10107875(1),rs12549965(1),rs28679689(1),rs6982265(1),rs7008068(1),rs4131318(1),rs12234974(1),rs62504688(1),rs16925042(1),rs7014422(1),rs3857968(1),rs7828085(1),rs72655569(1),rs7003175(1),rs4321990(1),rs4460359(1),rs4518650(1),rs7842002(1),rs17252576(1),rs9643511(1),rs10957102(1),rs16925062(1),rs72655570(1),rs4737547(1),rs6990562(1),rs16925069(1),rs17318561(1),rs4342576(1),rs62504689(1),rs9792187(1),rs10111592(1),rs6983204(1),rs72655574(1),rs57310682(1),rs72655575(1),rs72655576(1),rs28537162(1),rs60064130(1),rs72655578(1),rs72655579(1),rs6471795(1),rs56188656(1),rs16925089(1),rs16925094(1),rs11774669(1),rs62504703(1),rs72655585(1),rs10504295(1),rs16925101(1),rs16925107(1),rs12545525(1),rs16925109(1),rs12549153(1),rs4629854(1),rs4644228(1),rs57605178(1),rs16925119(1),rs7350109(1),rs11784625(1),rs138460577(1),rs72655588(1),rs56207859(1),rs35484123(1),rs60461555(1),rs6981960(1),rs56394800(1),rs7000966(1),rs62504732(1),rs72655591(1),rs62504733(1),rs72655592(1),rs4305887(1),rs4541897(1),rs12541902(1),rs1511026(1),rs2203040(1),rs6983167(1),rs6983076(1),rs4237035(1),rs4360284(1),rs7846430(1),rs4338094(1),rs11775690(1),rs6471799(1),rs62504738(1),rs4352837(1),rs62504739(1),rs4339631(1),rs11782188(1),rs11782236(1),rs4299991(1),rs7815420(1),rs7815342(1),rs6989544(1),rs7465117(1),rs6471800(1),rs7462589(1),rs7002426(1),rs10086095(1),rs62506388(1),rs1949105(1),rs68055460(1),rs62506389(1),rs6992992(1),rs72655599(1),rs6999126(1),rs6999716(1),rs10087535(1),rs12549329(1),rs10090791(1),rs1949101(1),rs1949102(1),rs10113297(1),rs1034518(1),rs4144768(1),rs6993556(1),rs6993452(1),rs1034519(1),rs62506392(1),rs6471801(1),rs55856542(1),rs56059983(1),rs10957106(1),rs16925239(1),rs6471803(1),rs7006844(1),rs60587092(1),rs9643512(1),rs10096514(1),rs28590033(1),rs6984776(1),rs57114745(1),rs55641496(1),rs6415584(1),rs7821280(1),rs6982408(1),rs2326443(1),rs2326444(1),rs12543532(1),rs12545845(1),rs12546326(1),rs62506400(1),rs62506401(1),rs7836012(1),rs12334344(1),rs7835908(1),rs7836602(1),rs7820347(1),rs2326445(1),rs1606072(1),rs62506405(1),rs7465610(1),rs2175384(1),rs2136912(1),rs2136913(1),rs6999026(1),rs57406952(1),rs7462680(1),rs6471805(1),rs2056459(1),rs6415585(1),rs1511027(1),rs6471806(1),rs6471807(1),rs2055877(1),rs7464446(1),rs11989756(1),rs1606074(1),rs55950032(1),rs62507078(1),rs2136914(1),rs11993563(1),rs11989836(1),rs11989885(1),rs1606076(1),rs6471809(1),rs6471810(1),rs7387354(1),rs9643513(1),rs9643514(1),rs2175385(1),rs6471811(1),rs10105972(1),rs10110581(1),rs10808700(1),rs12680695(1),rs12680712(1),rs12680715(1),rs6471812(1),rs62512478(1),rs867742(1),rs907212(1),rs867743(1),rs6985444(1),rs1473594(1),rs34985108(1),rs6471814(1),rs7011090(1),rs7011914(1),rs6471815(1),rs6471816(1),rs6471817(1),rs6471818(1),rs6471819(1),rs6471820(1),rs7017889(1),rs4354297(1),rs13260766(1),rs12155733(1),rs12155734(1),rs12155940(1),rs12155738(1),rs72657845(1),rs7835184(1),rs6471822(1),rs7011502(1),rs7011810(1),rs7011728(1),rs1115041(1),rs10096023(1),rs2175387(1),rs72657852(1),rs72657853(1),rs6471823(1),rs2326439(1),rs4394383(1),rs4440623(1),rs6471826(1),rs6415590(1),rs6986814(1),rs13252402(1),rs13252902(1),rs1034515(1),rs1034516(1),rs10092060(1),rs6997129(1),rs6471828(1),rs6471829(1),rs1034517(1),rs954004(1),rs954005(1),rs952800(1),rs72657859(1),rs6471830(1),rs10808702(1),rs10755942(1),rs10755943(1),rs10504300(1),rs17268891(1),rs7018304(1),rs10101487(1),rs7817184(1),rs10957109(1),rs1511032(1),rs6471831(1),rs6471832(1),rs6471833(1),rs1511031(1),rs6471834(1),rs10100880(1),rs2326441(1),rs10101285(1),rs72657870(1),rs4738785(1),rs10088841(1),rs10957110(1),rs10103912(1),rs10088981(1),rs11993248(1),rs146440533(1),rs140631176(1),rs141378688(1),rs10087957(1),rs10103994(1),rs9657030(1),rs10108587(1),rs1511028(1),rs12155692(1),rs72657880(1),rs28535655(1),rs72657882(1),rs9771604(1),rs72657883(1),rs2089803(1),rs72657887(1),rs72657888(1),rs72657891(1),rs13272293(1),rs10086474(1),rs10102805(1),rs28551787(1),rs10101705(1),rs6471835(1),rs72657895(1),rs10102053(1),rs7016548(1),rs2875948(1),rs7837331(1),rs10105408(1),rs7845438(1),rs72659708(1),rs10087905(1),rs72659710(1),rs10104937(1),rs10105068(1),rs72659711(1),rs6996580(1),rs7000937(1),rs28785033(1),rs28559577(1),rs57344747(1),rs9643515(1),rs72659716(1),rs6471836(1),rs72659718(1),rs72659720(1),rs72659723(1),rs12156268(1),rs10091240(1),rs10091574(1),rs10091824(1),rs2875934(1),rs2875933(1),rs10099474(1),rs1912660(1),rs6993733(1),rs7461568(1),rs2326389(1),rs72659729(1),rs72659730(1),rs7834032(1),rs10087623(1),rs56203327(1),rs72659731(1),rs72659733(1),rs112038321(1),rs7832367(1),rs10094749(1),rs6980474(1),rs7815966(1),rs68146533(1),rs2101077(1),rs72659742(1),rs6471839(1),rs72659745(1),rs10112731(1),rs59435652(1),rs72659748(1),rs72659749(1),rs72659752(1),rs72659753(1),rs142770694(1),rs4270952(1),rs138403584(1),rs140151484(1),rs28750781(1),rs72659755(1),rs4607595(1),rs62510024(1),rs72659760(1),rs12549669(1),rs7463371(1),rs4737550(1),rs7010234(1),rs10094881(1),rs1600676(1),rs10106759(1),rs10109926(1),rs72659762(1),rs72659763(1),rs28668089(1),rs72659765(1),rs55827533(1),rs58546633(1),rs61514252(1),rs2326456(1),rs10102150(1),rs10102069(1),rs1845957(1),rs28810717(1),rs72659768(1),rs8180957(1),rs7816512(1),rs28864515(1),rs72659769(1),rs6471841(1),rs6999384(1),rs10481229(1),rs6471842(1),rs28769949(1),rs56012420(1),rs2170279(1),rs2127831(1),rs28883601(1),rs1351437(1),rs28817672(1),rs10102941(1),rs10088189(1),rs72659782(1),rs28810080(1),rs7012579(1),rs2170278(1),rs2127830(1),rs7845929(1),rs28474860(1),rs10104460(1),rs17342242(1),rs9650196(1),rs16925420(1),rs1497041(1),rs10098915(1),rs7833035(1),rs7833043(1),rs72659799(1),rs72659801(1),rs72659802(1),rs72661403(1),rs72661404(1),rs7834199(1),rs4738787(1),rs7838137(1),rs4737551(1),rs28690268(1),rs10106496(1),rs72661409(1),rs72661410(1),rs6997337(1),rs6998079(1),rs6471843(1),rs10081579(1),rs72661416(1),rs1497032(1),rs16925454(1),rs6471844(1),rs72661421(1),rs6996720(1),rs11786670(1),rs7001936(1),rs6985045(1),rs4257994(1),rs7845735(1),rs6984918(1),rs72661426(1),rs6471845(1),rs72661427(1),rs16925461(1),rs7830239(1),rs1497035(1),rs1497036(1),rs1566123(1),rs1566125(1),rs6471846(1),rs7011976(1),rs11777319(1),rs12680681(1),rs11784289(1),rs11777453(1),rs11777477(1),rs11784406(1),rs1955227(1),rs12676407(1),rs4256581(1),rs12678649(1),rs10504303(1),rs72661438(1),rs530844(1),rs653657(1),rs665987(1),rs142938782(1),rs700734(1),rs782021(1),rs7843474(1),rs782022(1),rs527166(1),rs526249(1),rs72661442(1),rs627542(1),rs574368(1),rs668563(1),rs522182(1),rs72661445(1),rs671655(1),rs589933(1),rs2688659(1),rs594035(1),rs10957118(1),rs606131(1),rs475714(1),rs472799(1),rs2037561(1),rs601224(1),rs674292(1),rs493713(1),rs488934(1),rs598457(1),rs627156(1),rs639026(1),rs485523(1),rs480945(1),rs72661453(1),rs72661454(1),rs673973(1),rs688365(1),rs72661457(1),rs579905(1),rs594002(1),rs594017(1),rs578807(1),rs72661461(1),rs595812(1),rs72661464(1),rs609253(1),rs72661466(1),rs72661468(1),rs491891(1),rs484432(1),rs72661472(1),rs4538858(1),rs4631455(1),rs72661476(1),rs619715(1),rs72661477(1),rs557689(1),rs556721(1),rs622357(1),rs634625(1),rs648960(1),rs72661478(1),rs72661479(1),rs72661480(1),rs2127835(1),rs2127834(1),rs679536(1),rs585514(1),rs600437(1),rs72661484(1),rs473992(1),rs473837(1),rs72661488(1),rs72661489(1),rs582877(1),rs489290(1),rs72661492(1),rs612152(1),rs541902(1),rs541081(1),rs533776(1),rs72661495(1),rs627807(1),rs642072(1),rs479399(1),rs478307(1),rs643730(1),rs644222(1),rs475684(1),rs671985(1),rs674767(1),rs72661500(1),rs686889(1),rs689218(1),rs143952444(1),rs615821(1),rs564062(1),rs601113(1),rs72663203(1),rs2681535(1),rs532007(1),rs72663206(1),rs1214478(1),rs1214477(1),rs505518(1),rs504753(1),rs1214476(1),rs1214475(1),rs1229408(1),rs72663207(1),rs72663208(1),rs521345(1),rs488441(1),rs575745(1),rs538291(1),rs475888(1),rs474841(1),rs700726(1),rs574929(1),rs544416(1),rs507158(1),rs595819(1),rs595330(1),rs1626773(1),rs2688656(1),rs497312(1),rs649886(1),rs648946(1),rs2622526(1),rs549730(1),rs548902(1),rs544344(1),rs519500(1),rs490409(1),rs510005(1),rs659506(1),rs666087(1),rs562271(1),rs557737(1),rs593206(1),rs473097(1),rs609233(1),rs647160(1),rs2688655(1),rs1720155(1),rs2645394(1),rs2681564(1),rs674687(1),rs504673(1),rs640861(1),rs639377(1),rs577313(1),rs551833(1),rs574261(1),rs2681556(1),rs1356829(1),rs1356830(1),rs1520267(1),rs1520268(1),rs2688654(1),rs2611351(1),rs2688653(1),rs1520270(1),rs1520271(1),rs75894405(1),rs2611352(1),rs2611353(1),rs7817260(1),rs2446691(1),rs1850971(1),rs1850972(1),rs939343(1),rs939344(1),rs2090729(1),rs997493(1),rs1464327(1),rs1464328(1),rs2611355(1),rs1467298(1),rs2688651(1),rs2681560(1),rs2688650(1),rs2611357(1),rs2681562(1),rs1520277(1),rs2681563(1),rs1523313(1),rs2611359(1),rs2688649(1),rs2611360(1),rs1523312(1),rs9650197(1),rs1589299(1),rs11776075(1),rs1464627(1),rs2611364(1),rs2688661(1),rs1961530(1),rs2611365(1),rs2611366(1),rs2681552(1),rs111263389(1),rs4270953(1),rs2176836(1),rs12708000(1),rs2611368(1),rs2611369(1),rs2681549(1),rs11781466(1),rs13254918(1),rs12681527(1),rs13263818(1),rs11779794(1),rs6998050(1),rs6998241(1),rs6984134(1),rs7007944(1),rs7841907(1),rs7842078(1),rs4738795(1),rs10755944(1),rs4738796(1),rs4738797(1),rs10808705(1),rs10808706(1),rs1520265(1),rs7842435(1),rs7005160(1),rs2681542(1),rs2611343(1),rs4738798(1),rs1520264(1),rs3946566(1),rs2139581(1),rs13258877(1),rs2090728(1),rs11783606(1),rs13267701(1),rs35015117(1),rs1356828(1),rs11775573(1),rs11775600(1),rs763981(1),rs2681554(1),rs2681558(1),rs1520273(1),rs1520274(1),rs720208(1),rs10098343(1),rs2326515(1),rs12546937(1),rs10098647(1),rs11784705(1),rs9657069(1),rs10108917(1),rs11987574(1),rs11991280(1),rs11989538(1),rs28537913(1),rs10106120(1),rs28624458(1),rs7841174(1),rs12549942(1),rs1480337(1),rs1480336(1),rs13257045(1),rs1842392(1),rs9643519(1),rs7817231(1),rs9298035(1),rs7838707(1),rs10504311(1),rs10957135(1)	RP11-960H2.2
8	1	rs1915019	89283689	2.47e-08	695	101	31	17	39	507	rs7812822(1),rs34765997(1),rs6981717(1),rs28907588(1),rs28589951(1),rs28639477(1),rs11986591(1),rs28730305(1),rs28542805(1),rs62524469(1),rs7821734(1),rs10099839(1),rs13282499(1),rs2139481(1),rs17666091(1),rs10104620(1),rs10091022(1),rs6469298(1),rs939280(1),rs13261169(1),rs4504685(1),rs4514028(1),rs16879913(1),rs13264048(1),rs13256568(1),rs7357576(1),rs7357573(1),rs7357575(1),rs11777424(1),rs2049073(1),rs1879201(1),rs28904614(1),rs1949530(1),rs12682181(1),rs17666490(1),rs10094119(1),rs28649468(1),rs16880075(1),rs28678551(1),rs10092380(1),rs13439559(1),rs16880086(1),rs10113080(1),rs34725691(1),rs79808846(1),rs28904593(1),rs7010876(1),rs6994019(1),rs1915017(1),rs11988576(1),rs16880416(1),rs1467251(1),rs1467250(1),rs1467249(1),rs10955542(1),rs7835822(1),rs10096812(1),rs4043663(1),rs11782646(1),rs10094746(1),rs11991179(1),rs11998148(1),rs7015655(1),rs1401860(1),rs35658486(1),rs2222294(1),rs4147332(1),rs7010604(1),rs71526930(1),rs6993710(1),rs1915018(1),rs1915020(1),rs1401864(1),rs13248408(1),rs16880580(1),rs13249155(1),rs1915023(1),rs7817382(1),rs7017637(1),rs1519930(1),rs13277770(1),rs1879202(1),rs1879203(1),rs28630437(1),rs7011035(1),rs36013966(1),rs17729482(1),rs11986810(1),rs10955556(1),rs116407223(1),rs28587629(1),rs10100297(1),rs10105759(1),rs35267712(1),rs3851539(1),rs3844198(1),rs4463475(1),rs71526931(1),rs7821897(1),rs7837860(1),rs35889496(1),rs7014590(1),rs10088444(1),rs4515601(1),rs7835845(1),rs7828497(1),rs16892543(1),rs13256784(1),rs4246109(1),rs4246111(1),rs12677791(1),rs16881203(1),rs4961086(1),rs4961087(1),rs4246112(1),rs4246113(1),rs10504845(1),rs16881281(1),rs4961089(1),rs4395935(1),rs4961090(1),rs7825672(1),rs35175011(1),rs35259465(1),rs28787399(1),rs9656892(1),rs7009149(1),rs58644813(1),rs10955586(1),rs7823223(1),rs6469364(1),rs13250349(1),rs58255283(1),rs6994283(1),rs13262875(1),rs7006944(1),rs71526933(1),rs10481112(1),rs10100170(1),rs6984041(1),rs7004601(1),rs4461943(1),rs13261175(1),rs4497011(1),rs6989866(1),rs36116061(1),rs6469372(1),rs4483202(1),rs4320597(1),rs1394511(1),rs4275260(1),rs1857753(1),rs34051963(1),rs1910730(1),rs58418586(1),rs1857755(1),rs1504801(1),rs75617330(1),rs56231945(1),rs56187488(1),rs10283316(1),rs67312178(1),rs4246115(1),rs7003388(1),rs7002751(1),rs6989402(1),rs4434662(1),rs1463923(1),rs4961093(1),rs71526936(1),rs28417952(1),rs79616878(1),rs1012116(1),rs4369037(1),rs13259754(1),rs12155796(1),rs12156301(1),rs13258797(1),rs1394519(1),rs1394518(1),rs1394517(1),rs35660410(1),rs4961094(1),rs4961095(1),rs4961096(1),rs1875904(1),rs12682164(1),rs4604492(1),rs11774961(1),rs13279115(1),rs2134963(1),rs2174367(1),rs118132198(1),rs16882065(1),rs6992417(1),rs28705947(1),rs1504805(1),rs10504842(1),rs11994538(1),rs13278603(1),rs13275559(1),rs13274493(1),rs7822566(1),rs28445522(1),rs28671153(1),rs34912085(1),rs35549010(1),rs1112164(1),rs10504840(1),rs13258321(1),rs4305946(1),rs79668160(1),rs1504797(1),rs16882450(1),rs55674305(1),rs56084092(1),rs1504798(1),rs1504799(1),rs13271448(1),rs821116(1),rs821115(1),rs821114(1),rs34583542(1),rs34578339(1),rs821113(1),rs821112(1),rs73291155(1),rs821111(1),rs7820710(1),rs13279451(1),rs1094206(1),rs2134962(1),rs1825876(1),rs3105409(1),rs35795205(1),rs821100(1),rs13281505(1),rs821096(1),rs821095(1),rs821094(1),rs821093(1),rs16882957(1),rs1685546(1),rs1700138(1),rs1700137(1),rs1601817(1),rs34392627(1),rs1604920(1),rs13256013(1),rs1094204(1),rs67769525(1),rs6469426(1),rs1094203(1),rs1094202(1),rs821104(1),rs821103(1),rs821102(1),rs2171482(1),rs1094198(1),rs1094196(1),rs1094195(1),rs143185791(1),rs1685541(1),rs3105407(1),rs3110414(1),rs3110415(1),rs3110416(1),rs3105406(1),rs3110417(1),rs3105405(1),rs13280546(1),rs821121(1),rs821120(1),rs821119(1),rs821118(1),rs1700143(1),rs1685559(1),rs821117(1),rs866592(1),rs2656312(1),rs3105403(1),rs1700150(1),rs1386767(1),rs1601821(1),rs1601820(1),rs1601819(1),rs1601818(1),rs1685554(1),rs1685553(1),rs1685552(1),rs1700154(1),rs1700155(1),rs1685551(1),rs1617649(1),rs117466873(1),rs1685549(1),rs35432728(1),rs1103868(1),rs1094207(1),rs1094208(1),rs1094209(1),rs1094210(1),rs2450827(1),rs4563940(1),rs1685534(1),rs1700141(1),rs10094691(1),rs4625076(1),rs2656311(1),rs1394516(1),rs821109(1),rs821108(1),rs821107(1),rs1906449(1),rs2200669(1),rs11996834(1),rs7013550(1),rs55806463(1),rs7835734(1),rs6469448(1),rs1352320(1),rs716881(1),rs7013582(1),rs6989995(1),rs35169378(1),rs34192269(1),rs71526938(1),rs13274549(1),rs11989139(1),rs35528030(1),rs71526939(1),rs4524843(1),rs7829490(1),rs7813334(1),rs11989655(1),rs11997591(1),rs7834603(1),rs2171480(1),rs35543348(1),rs7018143(1),rs1825877(1),rs71526941(1),rs7007255(1),rs6990293(1),rs7017757(1),rs6981619(1),rs7813797(1),rs7826357(1),rs73692422(1),rs1487960(1),rs6988481(1),rs16884181(1),rs28509386(1),rs34734754(1),rs10504862(1),rs10504861(1),rs1386761(1),rs6989533(1),rs6990990(1),rs13281639(1),rs10504860(1),rs16884208(1),rs67422774(1),rs34976907(1),rs35021587(1),rs7003288(1),rs6983769(1),rs7007660(1),rs6983955(1),rs7003595(1),rs13276718(1),rs16884246(1),rs6994263(1),rs16884251(1),rs34366260(1),rs13271846(1),rs4425798(1),rs4295707(1),rs16884273(1),rs10504859(1),rs73692426(1),rs10504858(1),rs34536619(1),rs35768850(1),rs16884286(1),rs16884288(1),rs58035549(1),rs34846572(1),rs57990479(1),rs55739288(1),rs55916369(1),rs34798151(1),rs16884292(1),rs1844054(1),rs34993870(1),rs34590656(1),rs16884309(1),rs34165590(1),rs16884315(1),rs35447172(1),rs60022717(1),rs55782532(1),rs73692432(1),rs16892659(1),rs35385383(1),rs34743788(1),rs35419681(1),rs55999909(1),rs1352318(1),rs1352317(1),rs2338248(1),rs71526947(1),rs7819913(1),rs35658727(1),rs36053303(1),rs35215833(1),rs7837253(1),rs1580508(1),rs1580507(1),rs34177849(1),rs35523032(1),rs13253563(1),rs58733993(1),rs7814164(1),rs13263450(1),rs7820247(1),rs1487961(1),rs71526948(1),rs12681181(1),rs28703089(1),rs35367857(1),rs2129780(1),rs16884419(1),rs34805957(1),rs35672725(1),rs11988322(1),rs35715471(1),rs10504857(1),rs71526949(1),rs57311533(1),rs36053186(1),rs77748796(1),rs7829835(1),rs34272390(1),rs16884476(1),rs7838490(1),rs34246550(1),rs67264423(1),rs35871366(1),rs66766214(1),rs35380858(1),rs34976712(1),rs7833159(1),rs7814649(1),rs7833613(1),rs57236056(1),rs57251672(1),rs57772961(1),rs58163231(1),rs143197442(1),rs71526952(1),rs7012882(1),rs71526953(1),rs13256903(1),rs13267565(1),rs13268482(1),rs67865942(1),rs11998171(1),rs6994311(1),rs56945692(1),rs60622165(1),rs13274015(1),rs34587669(1),rs36025043(1),rs13275791(1),rs13268211(1),rs13265056(1),rs66469903(1),rs7845305(1),rs35209645(1),rs71526955(1),rs9969514(1),rs35529952(1),rs4534168(1),rs11994353(1),rs10087008(1),rs34893064(1),rs13272330(1),rs10086545(1),rs13263416(1),rs7459591(1),rs35502456(1),rs59641120(1),rs7016567(1),rs7005593(1),rs9297524(1),rs4961102(1),rs6986246(1),rs6990941(1),rs34554968(1),rs12334864(1),rs11995369(1),rs4584183(1),rs71526958(1),rs11786275(1),rs13251450(1),rs34138800(1),rs7824999(1),rs13255326(1),rs4961103(1),rs35843473(1),rs12707856(1),rs10755910(1),rs13257525(1),rs7819189(1),rs35716194(1),rs4573324(1),rs35350026(1),rs4465015(1),rs35617699(1),rs35642681(1),rs74584457(1),rs5010008(1),rs4592089(1),rs6994772(1),rs7006971(1),rs28783381(1),rs11776738(1),rs16886095(1),rs35534012(1),rs7826741(1),rs7842374(1),rs7833665(1),rs7829812(1),rs34919099(1),rs1391631(1),rs1032645(1),rs1603793(1),rs6990619(1),rs6992064(1),rs71526972(1),rs13249157(1),rs1391636(1),rs7005935(1),rs1391634(1),rs6988907(1),rs11997183(1),rs11997212(1),rs2133254(1),rs13277737(1),rs4370582(1),rs35740326(1),rs4314691(1),rs4571771(1),rs6993469(1),rs7011842(1),rs33999707(1),rs36125431(1),rs34201753(1),rs7004633(1),rs7005110(1),rs6989651(1),rs71526973(1)	MMP16
8	1	rs10086619	111580570	2.65e-09	846	90	258	226	72	200	rs144481296(1),rs72672982(1),rs72672983(1),rs117039283(1),rs117818009(1),rs12542501(1),rs10106136(1),rs4487731(1),rs10103911(1),rs4319062(1),rs62526783(1),rs36043959(1),rs72672996(1),rs7815044(1),rs7815859(1),rs7838140(1),rs13267290(1),rs34137090(1),rs78287915(1),rs36068923(1),rs71526757(1),rs4621780(1),rs4642619(1),rs34183176(1),rs4404887(1),rs10092632(1),rs10092899(1),rs7002308(1),rs7002942(1),rs71526759(1),rs7018126(1),rs4735157(1),rs6986210(1),rs4439097(1),rs72674907(1),rs72674909(1),rs6995307(1),rs6999792(1),rs13264567(1),rs10096710(1),rs35355486(1),rs6983428(1),rs9297433(1),rs60590905(1),rs187309516(1),rs62526787(1),rs7009218(1),rs34885613(1),rs10113806(1),rs35639161(1),rs6469310(1),rs6469311(1),rs7832811(1),rs4439100(1),rs6985117(1),rs4424233(1),rs11985998(1),rs13270567(1),rs62526829(1),rs7001495(1),rs113898134(1),rs7821660(1),rs13262894(1),rs7820821(1),rs62526830(1),rs62526831(1),rs16880778(1),rs62526832(1),rs11993254(1),rs62526833(1),rs62526834(1),rs62526835(1),rs61404187(1),rs4077446(1),rs9297434(1),rs9297435(1),rs13279172(1),rs35530507(1),rs4735158(1),rs9297436(1),rs4599783(1),rs17391603(1),rs4599784(1),rs66555851(1),rs13254795(1),rs4386954(1),rs62526839(1),rs6469312(1),rs7841274(1),rs13268467(1),rs4128381(1),rs4128382(1),rs117249190(1),rs62526841(1),rs62526842(1),rs16880831(1),rs16880833(1),rs62526843(1),rs6993169(1),rs74482879(1),rs7845363(1),rs13248717(1),rs16880839(1),rs116868706(1),rs10092244(1),rs62526844(1),rs72674930(1),rs13250438(1),rs13280766(1),rs34872913(1),rs10086732(1),rs10113345(1),rs4735159(1),rs35035583(1),rs35322508(1),rs7007378(1),rs10100041(1),rs7460087(1),rs1494233(1),rs4637794(1),rs6469313(1),rs7825323(1),rs12677768(1),rs6469314(1),rs4602862(1),rs17392088(1),rs1353211(1),rs10096014(1),rs12675948(1),rs4321975(1),rs13249019(1),rs7009912(1),rs6989639(1),rs6469315(1),rs7825105(1),rs16880899(1),rs35495230(1),rs17392372(1),rs117738230(1),rs13260906(1),rs2088034(1),rs4595101(1),rs11988759(1),rs11992558(1),rs7828456(1),rs4269512(1),rs62528173(1),rs13276609(1),rs16892522(1),rs13250165(1),rs13250780(1),rs7008795(1),rs13270291(1),rs12679851(1),rs12679933(1),rs7814305(1),rs138593398(1),rs10104961(1),rs10090417(1),rs7012481(1),rs1494242(1),rs16880919(1),rs6469317(1),rs7007361(1),rs10089323(1),rs1494234(1),rs6989319(1),rs10104648(1),rs7821574(1),rs11997449(1),rs10112075(1),rs34385996(1),rs1494236(1),rs1494237(1),rs7006232(1),rs34921000(1),rs10955539(1),rs10095875(1),rs1353207(1),rs1353208(1),rs4376475(1),rs6984880(1),rs6984516(1),rs6988550(1),rs11993780(1),rs62528180(1),rs7015010(1),rs34713421(1),rs13282411(1),rs34406760(1),rs7007822(1),rs7008151(1),rs35856466(1),rs7008570(1),rs6992656(1),rs7824276(1),rs13276325(1),rs11991686(1),rs13251639(1),rs13251985(1),rs17393287(1),rs35692703(1),rs140484942(1),rs11994690(1),rs13279944(1),rs12681997(1),rs10955540(1),rs10955541(1),rs13256485(1),rs10104068(1),rs10505145(1),rs11994475(1),rs11987363(1),rs11987479(1),rs11994670(1),rs4275208(1),rs1472250(1),rs2351182(1),rs16880943(1),rs34991511(1),rs1845420(1),rs4735160(1),rs34285191(1),rs7846310(1),rs1080305(1),rs720966(1),rs16881002(1),rs10101713(1),rs12678413(1),rs10216707(1),rs2351320(1),rs10481058(1),rs10481059(1),rs10481111(1),rs6981969(1),rs2131847(1),rs35496562(1),rs10107288(1),rs16881031(1),rs10109131(1),rs2220822(1),rs4735161(1),rs7840844(1),rs11995209(1),rs1494240(1),rs10112225(1),rs4286920(1),rs10096227(1),rs4484665(1),rs72674991(1),rs4496938(1),rs4524765(1),rs7846547(1),rs11776494(1),rs118036439(1),rs60042555(1),rs35537988(1),rs13273501(1),rs4469430(1),rs4541876(1),rs7017332(1),rs10111772(1),rs7831145(1),rs10106835(1),rs6469321(1),rs4332107(1),rs34991801(1),rs13258611(1),rs4613972(1),rs4529438(1),rs4510831(1),rs4735162(1),rs4613971(1),rs7461078(1),rs4360267(1),rs117566531(1),rs10100947(1),rs6991689(1),rs7839628(1),rs7010569(1),rs28452907(1),rs36055723(1),rs13258383(1),rs10107334(1),rs6993743(1),rs116876936(1),rs11781088(1),rs10087692(1),rs74609063(1),rs10105924(1),rs34128956(1),rs11994590(1),rs141990875(1),rs6469322(1),rs58247271(1),rs4430061(1),rs58685030(1),rs4573245(1),rs11995114(1),rs1489356(1),rs13254308(1),rs1844316(1),rs6985097(1),rs7818667(1),rs62520239(1),rs62520241(1),rs7002442(1),rs7002594(1),rs6983282(1),rs73321623(1),rs16881088(1),rs75396706(1),rs4357259(1),rs62520242(1),rs73321626(1),rs62520243(1),rs62520244(1),rs16881101(1),rs62520245(1),rs62522360(1),rs16881112(1),rs16881121(1),rs73321691(1),rs73321692(1),rs73321695(1),rs73321698(1),rs16881123(1),rs73321700(1),rs16881124(1),rs2351324(1),rs1387410(1),rs1387411(1),rs2220482(1),rs10111631(1),rs62522362(1),rs73323309(1),rs62522363(1),rs62522364(1),rs62522365(1),rs62522366(1),rs62522367(1),rs62522368(1),rs62522369(1),rs62522370(1),rs1352549(1),rs62522372(1),rs16881145(1),rs11990571(1),rs62522373(1),rs16881150(1),rs7015288(1),rs62522374(1),rs62522375(1),rs923429(1),rs923430(1),rs923431(1),rs923432(1),rs62522377(1),rs62522378(1),rs2351325(1),rs62522379(1),rs62522380(1),rs62522381(1),rs73323337(1),rs62522382(1),rs56966024(1),rs59243778(1),rs2882627(1),rs62522385(1),rs2087421(1),rs4634614(1),rs1826046(1),rs62522386(1),rs1602045(1),rs1602044(1),rs1489365(1),rs1602043(1),rs78111053(1),rs2171708(1),rs2130186(1),rs1602042(1),rs1602041(1),rs1602040(1),rs2351326(1),rs62522387(1),rs1489364(1),rs62522388(1),rs62522389(1),rs56122240(1),rs62522391(1),rs4314627(1),rs6991190(1),rs1602039(1),rs1304076(1),rs1602038(1),rs11994263(1),rs10096910(1),rs10110086(1),rs62522411(1),rs62522412(1),rs62522413(1),rs1387412(1),rs2882628(1),rs62522414(1),rs62522415(1),rs4512357(1),rs2882708(1),rs16881198(1),rs61536543(1),rs62522416(1),rs4498516(1),rs16881214(1),rs62522417(1),rs62522418(1),rs4443634(1),rs4329250(1),rs1906825(1),rs1906824(1),rs13264280(1),rs13273549(1),rs11994274(1),rs11774323(1),rs28653273(1),rs16881248(1),rs1489368(1),rs13261074(1),rs958443(1),rs12548358(1),rs10955547(1),rs12681712(1),rs10808439(1),rs72677144(1),rs1489372(1),rs2130187(1),rs62520660(1),rs6469327(1),rs923433(1),rs62520662(1),rs13261668(1),rs1489362(1),rs1352551(1),rs13271200(1),rs1387414(1),rs2171707(1),rs62520665(1),rs6985111(1),rs10088693(1),rs931410(1),rs72677153(1),rs6469330(1),rs6469331(1),rs13264923(1),rs11785408(1),rs12545024(1),rs2220483(1),rs66902653(1),rs62520666(1),rs16881360(1),rs11998106(1),rs62520688(1),rs12545941(1),rs149691362(1),rs10113434(1),rs62520689(1),rs10105281(1),rs62520690(1),rs12677790(1),rs10955548(1),rs4514011(1),rs12677234(1),rs4289849(1),rs36081119(1),rs142255075(1),rs12546759(1),rs12541889(1),rs4876328(1),rs28367343(1),rs13269197(1),rs62520699(1),rs61224411(1),rs7819770(1),rs62520700(1),rs62520701(1),rs117137008(1),rs35609046(1),rs4876347(1),rs62520728(1),rs79922463(1),rs59714343(1),rs72677194(1),rs62520731(1),rs10100737(1),rs10095358(1),rs13253221(1),rs4464997(1),rs68033740(1),rs2052801(1),rs72682708(1)	CTD-2544L4.1
8	1	rs4129585	143312933	2.57e-16	249	36	40	22	10	141	rs62511780(1),rs11778210(1),rs62511782(1),rs11785027(1),rs4976999(1),rs35956099(1),rs56127033(1),rs9650579(1),rs9644545(1),rs7819712(1),rs6583600(1),rs7813676(1),rs75092267(1),rs10104269(1),rs4976965(1),rs56207506(1),rs11990589(1),rs4976967(1),rs7464819(1),rs11777164(1),rs62512616(1),rs28640269(1),rs28460883(1),rs35675744(1),rs3935729(1),rs4072917(1),rs3935704(1),rs11167134(1),rs7463863(1),rs6583604(1),rs6583606(1),rs11786405(1),rs35414995(1),rs11988625(1),rs11167135(1),rs13281016(1),rs11787519(1),rs79265762(1),rs4976972(1),rs10098073(1),rs11167136(1),rs4976976(1),rs4458978(1),rs12676511(1),rs10100321(1),rs4976977(1),rs4976978(1),rs4976953(1),rs4976979(1),rs4976980(1),rs7465167(1),rs4325022(1),rs4976981(1),rs59554395(1),rs4976982(1),rs13262595(1),rs34643171(1),rs13438979(1),rs7828173(1),rs7828451(1),rs10464987(1),rs7465677(1),rs10092090(1),rs10110368(1),rs4284148(1),rs11991896(1),rs7832212(1),rs7822538(1),rs7822799(1),rs6583607(1),rs6583608(1),rs6583609(1),rs12545056(1),rs12545057(1),rs4976954(1),rs13282237(1),rs8180995(1),rs8180914(1),rs12234969(1),rs4976983(1),rs4976984(1),rs4976985(1),rs7820538(1),rs13256788(1),rs6985751(1),rs34870209(1),rs6583610(1),rs10875482(1),rs6583611(1),rs11996660(1),rs7012636(1),rs67756423(1),rs78125189(1),rs4366191(1),rs4633164(1),rs28694701(1),rs7462788(1),rs3935370(1),rs12548983(1),rs67736411(1),rs13250766(1),rs55637681(1),rs34259915(1),rs10095785(1),rs13260208(1),rs12544947(1),rs12547214(1),rs72687343(1),rs72687350(1),rs4269661(1),rs4601464(1),rs9644550(1),rs9657472(1),rs6583613(1),rs12675715(1),rs28472969(1),rs7014279(1),rs34066697(1),rs76669344(1),rs34667744(1),rs73714107(1),rs72687357(1),rs78527426(1),rs72687360(1),rs72687362(1),rs4976990(1),rs34819186(1),rs35951447(1),rs34853464(1),rs74576444(1),rs4976992(1),rs4976993(1),rs7814166(1),rs4976994(1),rs6998660(1),rs7832163(1),rs4350094(1),rs7822013(1),rs10099330(1),rs10102944(1),rs13255588(1),rs4454410(1),rs11988550(1),rs12678581(1),rs55768614(1),rs11167137(1),rs11167138(1),rs4325020(1),rs13267784(1),rs6981645(1),rs13266463(1),rs11988315(1),rs6983790(1),rs9969572(1),rs7000748(1),rs7014552(1),rs10435683(1),rs10088016(1),rs4076886(1),rs11994696(1),rs9324583(1),rs4510986(1),rs7823508(1),rs7835032(1),rs11985755(1),rs4419935(1),rs7388487(1),rs6583621(1),rs12676061(1),rs3935615(1),rs7829449(1),rs7833344(1),rs4244716(1)	TSNARE1
8	1	rs7464611	144933453	1.31e-08	153	32	8	6	18	89	rs7465115(1),rs11776672(1),rs12543136(1),rs11778657(1),rs6420190(1),rs6420191(1),rs11783357(1),rs7463064(1),rs4072459(1),rs3934952(1),rs3934951(1),rs11136321(1),rs11136322(1),rs9969456(1),rs7821494(1),rs10448090(1),rs9969573(1),rs12681370(1),rs56323687(1),rs55869852(1),rs6996936(1),rs7012106(1),rs56052843(1),rs72614048(1),rs7834307(1),rs13277214(1),rs7831467(1),rs13252381(1),rs7006945(1),rs7006948(1),rs12544609(1),rs6996570(1),rs4074642(1),rs4074641(1),rs4074640(1),rs6983622(1),rs4875048(1),rs12676133(1),rs12677374(1),rs7828894(1),rs12677934(1),rs4875049(1),rs56119507(1),rs10087147(1),rs12680066(1),rs9650469(1),rs7465067(1),rs7464696(1),rs7462131(1),rs7829793(1),rs6999795(1),rs12156265(1),rs6999943(1),rs4074061(1),rs4074060(1),rs6558390(1),rs56055065(1),rs12541792(1),rs7840691(1),rs7845216(1),rs7835816(1),rs12676951(1),rs62526405(1),rs59253289(1),rs7461398(1),rs59316811(1),rs62526406(1),rs4875051(1),rs13264809(1),rs7460393(1),rs11136324(1),rs11136325(1),rs11781090(1),rs4875053(1),rs4874099(1),rs4875054(1),rs4875055(1),rs10092551(1),rs7460093(1),rs11993154(1),rs34691721(1),rs13279628(1),rs7822430(1),rs34099611(1),rs11783725(1),rs6558394(1),rs13251492(1),rs73373197(1),rs55930529(1),rs6985555(1),rs11782759(1),rs4076358(1),rs13252406(1),rs7465214(1),rs11774027(1),rs12550634(1),rs34303577(1),rs11779501(1),rs11778556(1),rs11778462(1),rs6985307(1),rs11779128(1),rs72693371(1),rs11778302(1),rs59903949(1),rs60908075(1),rs7007039(1),rs7016923(1),rs56081632(1),rs1138597(1),rs4977192(1),rs6558399(1),rs34753358(1)	EPPK1
9	1	rs498591	14509105	9.96e-09	98	7	11	18	36	26	rs1323341(1),rs1323342(1),rs192769(1),rs13286428(1),rs487674(1),rs303751(1),rs56327111(1),rs56178529(1),rs111830327(1),rs112384606(1),rs13299701(1),rs13300505(1),rs35950138(1),rs35094112(1),rs13285597(1),rs13285789(1),rs303749(1),rs13291611(1),rs13296073(1),rs13288827(1),rs303745(1),rs13292512(1),rs13288284(1),rs4741384(1),rs4740575(1),rs13296548(1),rs79077843(1),rs117763674(1),rs112189683(1),rs112019968(1),rs111599429(1),rs77533383(1),rs4615688(1),rs303739(1),rs421089(1),rs6474840(1),rs499381(1),rs9886866(1),rs10738363(1),rs10738364(1),rs7023433(1),rs7040054(1),rs7040196(1),rs7855365(1),rs10756560(1),rs10756561(1),rs10738365(1),rs10738366(1),rs10738367(1),rs10756562(1),rs10738368(1),rs4741388(1),rs10756563(1),rs7864044(1),rs10756564(1),rs1318729(1),rs1328006(1),rs10756566(1),rs10756567(1),rs10756568(1),rs10756569(1),rs873553(1),rs1887577(1),rs2382475(1),rs1106726(1),rs13288173(1),rs913417(1),rs982496(1),rs10961552(1),rs10961553(1),rs4142080(1),rs10810173(1),rs34561351(1),rs2182855(1),rs34375507(1),rs34361301(1),rs12379841(1),rs2039049(1),rs10961560(1),rs10810177(1)	RP11-408A13.2
9	1	rs505061	22767164	2.72e-09	377	55	49	139	83	51	rs10757344(1),rs9650692(1),rs10965398(1),rs10757350(1),rs10811752(1),rs10811755(1),rs527485(1),rs1763987(1),rs1999757(1),rs593285(1),rs7033988(1),rs591926(1),rs591901(1),rs670126(1),rs1448791(1),rs1448790(1),rs842838(1),rs842837(1),rs1448787(1),rs583354(1),rs582341(1),rs3012992(1),rs842836(1),rs560641(1),rs603440(1),rs1098967(1),rs640677(1),rs578315(1),rs518534(1),rs613391(1),rs639548(1),rs637242(1),rs636398(1),rs622693(1),rs2122074(1),rs605204(1),rs527782(1),rs523296(1),rs499501(1),rs976731(1),rs976730(1),rs1667087(1),rs619960(1),rs619906(1),rs618109(1),rs518020(1),rs488729(1),rs1448776(1),rs1448775(1),rs504121(1),rs1448773(1),rs584680(1),rs678038(1),rs570955(1),rs664108(1),rs647549(1),rs474342(1),rs560220(1),rs688066(1),rs2784854(1),rs594958(1),rs10811762(1),rs575588(1),rs13293778(1),rs496615(1),rs554191(1),rs471112(1),rs590268(1),rs1020466(1),rs589423(1),rs684734(1),rs682908(1),rs682022(1),rs694541(1),rs7874257(1),rs565595(1),rs10965431(1),rs7865832(1),rs10123750(1),rs7043015(1),rs1448771(1),rs6475673(1),rs6475674(1),rs1992924(1),rs1992926(1),rs1667083(1),rs1470616(1),rs491563(1),rs593909(1),rs1031289(1),rs687779(1),rs521757(1),rs521961(1),rs525532(1),rs1763988(1),rs684318(1),rs528389(1),rs555828(1),rs473705(1),rs13291231(1),rs4615670(1),rs581381(1),rs471095(1),rs628225(1),rs560071(1),rs842846(1),rs497100(1),rs842847(1),rs600037(1),rs842849(1),rs527427(1),rs842850(1),rs632453(1),rs580417(1),rs7857441(1),rs866844(1),rs612965(1),rs10965442(1),rs495897(1),rs641522(1),rs7030835(1),rs1349150(1),rs1375291(1),rs529703(1),rs686870(1),rs138839587(1),rs150675157(1),rs35881086(1),rs1098974(1),rs35766051(1),rs7033189(1),rs12335498(1),rs12349560(1),rs10811769(1),rs13285009(1),rs842840(1),rs4607705(1),rs7863302(1),rs7847958(1),rs504114(1),rs1349151(1),rs1375292(1),rs7469568(1),rs842842(1),rs842843(1),rs643958(1),rs7856369(1),rs10811771(1),rs12339358(1),rs10965450(1),rs66678376(1),rs10965451(1),rs12341759(1),rs593899(1),rs10811772(1),rs12345463(1),rs540323(1),rs10965453(1),rs543964(1),rs582113(1),rs547279(1),rs687893(1),rs12346016(1),rs12555069(1),rs113219164(1),rs12348692(1),rs10122894(1),rs599648(1),rs587484(1),rs842856(1),rs618398(1),rs604537(1),rs586554(1),rs516984(1),rs34529629(1),rs578484(1),rs473261(1),rs473363(1),rs1375294(1),rs842852(1),rs589878(1),rs10125975(1),rs10757358(1),rs10118643(1),rs7850461(1),rs10117155(1),rs10117288(1),rs9298841(1),rs10965460(1),rs10123115(1),rs62574662(1),rs62574663(1),rs6475684(1),rs68133334(1),rs7874413(1),rs7875307(1),rs4571809(1),rs7865016(1),rs7849973(1),rs10811778(1),rs10481567(1),rs7023588(1),rs62574693(1),rs10481568(1),rs11562145(1),rs11532858(1),rs4542016(1),rs4369069(1),rs13297369(1),rs10965469(1),rs10965470(1),rs4549859(1),rs10217387(1),rs4628327(1),rs10965473(1),rs12336272(1),rs4338198(1),rs4446815(1),rs10965474(1),rs12352786(1),rs10811780(1),rs10965475(1),rs10811781(1),rs10757361(1),rs10965476(1),rs7857348(1),rs7860381(1),rs4132485(1),rs10811782(1),rs10811783(1),rs10965479(1),rs10965480(1),rs4147239(1),rs10965481(1),rs4400476(1),rs6475689(1),rs13297845(1),rs4073389(1),rs7036145(1),rs10811784(1),rs7025663(1),rs4382560(1),rs4246846(1),rs12004142(1),rs7855400(1),rs4977798(1),rs10115307(1),rs4977800(1),rs10811788(1),rs10811789(1),rs7469710(1),rs4246847(1),rs4977802(1),rs7859647(1),rs10965492(1),rs10965493(1),rs10119796(1),rs10120835(1),rs10757366(1),rs7033488(1),rs10811792(1),rs10965499(1),rs2086011(1),rs10965501(1),rs10965507(1),rs10811796(1),rs12236302(1),rs10965509(1),rs1381923(1),rs10965518(1),rs10511707(1),rs1017783(1),rs12338041(1)	RP11-399D6.2
9	1	rs2381411	36319928	4.22e-08	202	83	7	11	18	83	rs7025959(1),rs13289562(1),rs10972832(1),rs10972833(1),rs13295588(1),rs10972835(1),rs10972836(1),rs7038845(1),rs7039306(1),rs7039586(1),rs140192561(1),rs12378860(1),rs10814373(1),rs10123040(1),rs10114094(1),rs7865569(1),rs7853371(1),rs10115077(1),rs10124101(1),rs10124108(1),rs10115797(1),rs10758367(1),rs10758368(1),rs7024903(1),rs7025043(1),rs6476547(1),rs6476548(1),rs4587417(1),rs6476550(1),rs10972845(1),rs10972846(1),rs7038460(1),rs17385743(1),rs7042780(1),rs7042952(1),rs2002096(1),rs2002098(1),rs1105785(1),rs1105784(1),rs1105783(1),rs12379853(1),rs12379880(1),rs2381483(1),rs10972850(1),rs10972851(1),rs9644880(1),rs10972852(1),rs10972853(1),rs4879985(1),rs4300086(1),rs7866562(1),rs10814375(1),rs10814376(1),rs7042226(1),rs10972863(1),rs10972866(1),rs10814377(1),rs10972867(1),rs7855873(1),rs16933224(1),rs10814378(1),rs7467871(1),rs4879988(1),rs7874839(1),rs7875620(1),rs2255698(1),rs10758372(1),rs12001805(1),rs9407035(1),rs7033793(1),rs12377902(1),rs10814380(1),rs3808863(1),rs9407038(1),rs2247795(1),rs2265347(1),rs2247595(1),rs7861024(1),rs10814382(1),rs6476555(1),rs2243933(1),rs2480455(1),rs10814383(1),rs4144593(1),rs2480463(1),rs2483653(1),rs1889279(1),rs10814385(1),rs2183265(1),rs2483657(1),rs10972892(1),rs954779(1),rs4446808(1),rs7038193(1),rs6476556(1),rs7856743(1),rs7867509(1),rs10972909(1),rs2381523(1),rs2381524(1),rs10118394(1),rs10758374(1),rs4879993(1),rs71531226(1),rs7044752(1),rs1962524(1),rs167906(1),rs62541970(1),rs7023942(1),rs28625317(1),rs28408540(1),rs62541971(1)	HMGB3P24
9	1	rs500102	77358745	1.89e-08	40	1	8	16	5	10	rs10781248(1),rs12552420(1),rs1327833(1),rs1327832(1),rs76190097(1),rs62569669(1),rs62569670(1),rs1327831(1),rs12553866(1),rs514209(1),rs514348(1),rs1759831(1),rs9650767(1),rs7875346(1),rs944857(1),rs875034(1),rs476673(1),rs1576109(1),rs62569671(1),rs62569672(1),rs12551900(1),rs2769195(1),rs13302868(1),rs35881520(1),rs9919062(1),rs2027026(1),rs11144082(1),rs13301139(1),rs6560408(1),rs12339024(1),rs7018938(1)	TRPM6
10	1	rs17731	3821561	1.77e-08	50	2	7	9	21	11	rs7911303(1),rs17247987(1),rs11599575(1),rs10904089(1),rs12263723(1),rs10795071(1),rs2279415(1),rs2129440(1),rs2279416(1),rs7089722(1),rs35811062(1),rs6601755(1),rs2397326(1),rs1872749(1),rs56086712(1),rs4880631(1),rs3829199(1),rs3750859(1),rs2279417(1),rs2279419(1),rs11252072(1),rs10795073(1),rs7094145(1),rs34559754(1),rs11252075(1),rs11252076(1),rs4242761(1),rs7071559(1),rs12780313(1),rs10795074(1),rs12762783(1),rs7076536(1),rs7901715(1),rs10795075(1),rs78477337(1),rs7071909(1),rs1043009(1),rs1043003(1),rs12221160(1),rs71477837(1),rs3812715(1)	KLF6
10	1	rs7099380	18549016	1.08e-08	86	16	12	7	15	36	rs1757213(1),rs10828358(1),rs12241085(1),rs993864(1),rs993865(1),rs58703423(1),rs7902194(1),rs993103(1),rs10764365(1),rs7923996(1),rs10764368(1),rs2357927(1),rs7085933(1),rs7069292(1),rs2482107(1),rs2489221(1),rs10828387(1),rs11013221(1),rs1106380(1),rs2357928(1),rs10764369(1),rs2489220(1),rs7098208(1),rs10764373(1),rs10828399(1),rs76663952(1),rs17682059(1),rs2489218(1),rs2489217(1),rs2482106(1),rs1277743(1),rs1411930(1),rs1277740(1),rs61844249(1),rs2185981(1),rs1277732(1),rs1277731(1),rs61842671(1),rs9633647(1),rs9633626(1),rs2482098(1),rs1295881(1),rs11013303(1),rs10741019(1),rs10741020(1),rs10764392(1),rs1419250(1),rs7906604(1),rs7897882(1),rs6482258(1),rs11013321(1),rs9731688(1),rs1277738(1),rs1277736(1),rs1277735(1),rs11013360(1),rs4443967(1),rs4747340(1)	CACNB2
10	1	rs6482437	18726326	2.99e-11	270	13	6	20	35	196	rs2799573(1),rs1969897(1),rs7093791(1),rs7083127(1),rs6482355(1),rs7919809(1),rs7072277(1),rs7072399(1),rs10828598(1),rs10741039(1),rs10741041(1),rs1325993(1),rs6482368(1),rs7913836(1),rs2031570(1),rs7074429(1),rs10764459(1),rs10828623(1),rs2148184(1),rs11014012(1),rs10828625(1),rs4748459(1),rs1570939(1),rs3750592(1),rs4293031(1),rs7477742(1),rs11014092(1),rs10828653(1),rs7084123(1),rs7070430(1),rs17690724(1),rs11014125(1),rs10734052(1),rs10828662(1),rs997264(1),rs6482397(1),rs982003(1),rs6482406(1),rs7912753(1),rs983048(1),rs10828679(1),rs4748464(1),rs4748465(1),rs11014185(1),rs11014186(1),rs1575836(1),rs6415973(1),rs6415974(1),rs6482408(1),rs6482409(1),rs6482410(1),rs6482411(1),rs10741058(1),rs10764483(1),rs2209590(1),rs2209589(1),rs2209588(1),rs2209587(1),rs58561149(1),rs4145903(1),rs11014196(1),rs6482412(1),rs10741059(1),rs10734054(1),rs10741060(1),rs10741061(1),rs10734056(1),rs1926026(1),rs7095057(1),rs7071123(1),rs67214975(1),rs7917206(1),rs10764493(1),rs149539772(1),rs7081068(1),rs7099509(1),rs7090956(1),rs4748466(1),rs7091299(1),rs4748467(1),rs11014256(1),rs10828704(1),rs11014261(1),rs1325989(1),rs4748468(1),rs912983(1),rs11014302(1),rs12774837(1),rs7923938(1),rs10828726(1),rs7893279(1),rs11014317(1),rs10741073(1),rs1998820(1),rs1998821(1),rs12784686(1),rs1998822(1),rs7070582(1),rs11596252(1),rs12777225(1),rs11595529(1),rs28437427(1),rs12767311(1),rs11598027(1),rs143967773(1),rs34372664(1),rs71497246(1),rs71497247(1),rs71497248(1),rs1409202(1),rs1409203(1),rs1409204(1),rs12766343(1),rs35482639(1),rs4424572(1),rs71497249(1),rs71497250(1),rs36043776(1),rs11599318(1),rs2148182(1),rs2182345(1),rs1113372(1),rs3905378(1),rs4748471(1),rs11592092(1),rs11592112(1),rs7096526(1),rs139142287(1),rs7077250(1),rs7097430(1),rs7893853(1),rs148748523(1),rs117482742(1),rs35255141(1),rs12416030(1),rs12772058(1),rs7898513(1),rs12777508(1),rs12784387(1),rs10508562(1),rs10508563(1),rs4748481(1),rs4748482(1),rs4314963(1),rs56386348(1),rs12764398(1),rs12774593(1),rs12779641(1),rs6482515(1),rs2228645(1),rs12764334(1),rs12775446(1),rs12767546(1),rs111068265(1),rs62648411(1),rs28970736(1),rs62648429(1),rs111068279(1),rs111068281(1),rs62648439(1),rs62648441(1),rs61722434(1),rs4747355(1),rs4748487(1),rs62648447(1),rs62648448(1),rs4748490(1),rs11511084(1),rs11014981(1),rs7919487(1),rs12775419(1),rs12770851(1),rs12766314(1),rs12772522(1),rs4445544(1),rs7905365(1),rs7085318(1),rs11593617(1),rs11815228(1),rs7904016(1),rs7907891(1),rs12779694(1),rs7071300(1),rs7074644(1),rs7075135(1),rs7093454(1),rs7086757(1),rs12765238(1),rs12773254(1),rs34237250(1),rs12772009(1),rs11812341(1),rs11597110(1),rs7909814(1),rs12778992(1),rs12785031(1),rs1880681(1),rs10829017(1),rs7923480(1),rs61840848(1),rs4748496(1),rs4748497(1),rs4748498(1),rs12767923(1),rs12781208(1),rs4748499(1),rs12769425(1),rs7089083(1),rs7099423(1),rs12778035(1),rs7904949(1),rs12784986(1),rs55927700(1),rs61663155(1),rs4573590(1),rs4575162(1),rs139144321(1),rs4468242(1),rs4237349(1),rs34359432(1),rs12774519(1),rs12764299(1),rs12762481(1),rs12768464(1),rs7897159(1),rs12768372(1),rs2171922(1),rs3740104(1),rs12780652(1),rs12780826(1),rs61842187(1),rs2130531(1),rs11015435(1),rs12762752(1),rs11597737(1),rs7072624(1),rs7072963(1),rs12784555(1),rs12784711(1),rs7096923(1),rs11812501(1),rs12767046(1),rs4310518(1),rs12098599(1),rs12765026(1),rs12779018(1),rs11540309(1),rs12782882(1),rs1027193(1),rs12266596(1),rs35818823(1)	CACNB2
10	1	rs61857878	92789488	1.73e-08	398	92	162	49	39	56	rs78002591(1),rs79608350(1),rs76862363(1),rs7895858(1),rs7896058(1),rs113673027(1),rs57383363(1),rs61857747(1),rs17535328(1),rs79695845(1),rs55971695(1),rs56294861(1),rs61857750(1),rs7068511(1),rs61857751(1),rs61857752(1),rs17456916(1),rs61859572(1),rs61859574(1),rs139526565(1),rs61859575(1),rs61859576(1),rs61859580(1),rs56075405(1),rs79367933(1),rs56226914(1),rs11598058(1),rs78822921(1),rs35874668(1),rs61859600(1),rs61859601(1),rs61859602(1),rs74441113(1),rs11597992(1),rs61859604(1),rs61859605(1),rs61859606(1),rs55863711(1),rs61859607(1),rs61859608(1),rs7914213(1),rs61859609(1),rs7083785(1),rs7083909(1),rs61859610(1),rs7912022(1),rs61859611(1),rs61859612(1),rs61859613(1),rs61859614(1),rs55886424(1),rs56285679(1),rs56242242(1),rs56342917(1),rs56954792(1),rs61859616(1),rs61859617(1),rs17535998(1),rs11186412(1),rs7074584(1),rs61859618(1),rs61857869(1),rs56374954(1),rs61857871(1),rs17536094(1),rs934902(1),rs7897249(1),rs77333198(1),rs55801282(1),rs3852490(1),rs17536636(1),rs3910157(1),rs9787573(1),rs3864854(1),rs57629476(1),rs112070479(1),rs56393513(1),rs3843023(1),rs10509615(1),rs7907658(1),rs12415456(1),rs3852492(1),rs3843230(1),rs3892722(1),rs2002552(1),rs7893459(1),rs7073260(1),rs9787602(1),rs9787603(1),rs7077356(1),rs17536955(1),rs10509616(1),rs7910606(1),rs61857881(1),rs6583747(1),rs17537234(1),rs61857882(1),rs17537269(1),rs11186423(1),rs61857883(1),rs10881877(1),rs10881879(1),rs78884236(1),rs77743937(1),rs10881880(1),rs61857884(1),rs11186424(1),rs17537304(1),rs7910329(1),rs59786904(1),rs7074441(1),rs6583748(1),rs3816564(1),rs2290715(1),rs2290716(1),rs17104426(1),rs2066426(1),rs2125080(1),rs61857898(1),rs9971054(1),rs7901100(1),rs7917748(1),rs7098902(1),rs17537959(1),rs7091868(1),rs7904337(1),rs61857899(1),rs68167224(1),rs7917503(1),rs17538821(1),rs17538926(1),rs11186433(1),rs111931794(1),rs17460439(1),rs17093770(1),rs61857900(1),rs17539231(1),rs11186435(1),rs7086130(1),rs10509622(1),rs3852502(1),rs3844363(1),rs1074511(1),rs10881883(1)	LINC00502
10	1	rs7090337	104775483	8.94e-09	455	203	63	116	40	33	rs2244258(1),rs2244254(1),rs2265308(1),rs3802676(1),rs2778037(1),rs2863719(1),rs10883769(1),rs61869252(1),rs7912571(1),rs7092723(1),rs2297451(1),rs7074894(1),rs11191383(1),rs11191384(1),rs7923711(1),rs10883770(1),rs7342026(1),rs58706228(1),rs10883771(1),rs10883772(1),rs2250064(1),rs2250052(1),rs11191386(1),rs61869257(1),rs7090307(1),rs7918080(1),rs2902549(1),rs7912147(1),rs7092340(1),rs12266856(1),rs10883776(1),rs10883777(1),rs7904248(1),rs7904281(1),rs7080587(1),rs9663711(1),rs10748830(1),rs10786710(1),rs1018696(1),rs1018697(1),rs1953930(1),rs1953928(1),rs7392913(1),rs2150929(1),rs2150928(1),rs7911528(1),rs6584525(1),rs11191395(1),rs11191396(1),rs4919677(1),rs7073114(1),rs11191397(1),rs10748831(1),rs7088711(1),rs7092051(1),rs7092346(1),rs7909612(1),rs7086400(1),rs144160547(1),rs78362087(1),rs10883782(1),rs3740398(1),rs7089422(1),rs17724534(1),rs12775431(1),rs55994728(1),rs117981547(1),rs4919690(1),rs12416687(1),rs3740391(1),rs10786728(1),rs55833108(1),rs56116679(1),rs41287478(1),rs11191537(1),rs17115419(1),rs2296569(1),rs2274341(1),rs72843998(1),rs117814456(1),rs11191561(1),rs11598702(1),rs10509765(1),rs116821290(1),rs1163238(1),rs149363415(1),rs10883846(1),rs11191610(1),rs1163233(1),rs1773926(1),rs1630303(1),rs11191612(1),rs10786747(1),rs11191615(1),rs55939028(1),rs6584543(1),rs7916056(1),rs7894240(1),rs6584546(1),rs7913461(1),rs1891292(1),rs1891293(1),rs7903004(1),rs4917386(1),rs2506961(1),rs1712510(1),rs1163082(1),rs1163076(1),rs1163075(1),rs1163074(1),rs1163072(1),rs1163070(1),rs1163077(1),rs1163081(1),rs1712517(1),rs1712516(1),rs3123794(1),rs3123795(1),rs1163083(1),rs1163084(1),rs1163085(1),rs1163086(1),rs1163087(1),rs1163089(1),rs4918003(1),rs1063461(1),rs4293062(1),rs11191641(1),rs4293063(1),rs11191643(1),rs2008530(1),rs11191645(1),rs10883853(1),rs112940311(1),rs6584547(1),rs11191649(1),rs61350103(1),rs11191654(1),rs12268583(1),rs61869827(1),rs7093667(1),rs61869829(1),rs10883855(1),rs61869832(1),rs11191657(1),rs12258092(1),rs60388741(1),rs4918007(1),rs4917387(1),rs7921655(1),rs61869836(1),rs7074749(1),rs11191663(1),rs11191664(1),rs7900966(1),rs11191666(1),rs10883857(1),rs10883858(1),rs4918012(1),rs61869857(1),rs7905968(1),rs7894768(1),rs11191672(1),rs2176448(1),rs61871160(1),rs61871162(1),rs12414443(1),rs59744322(1),rs7093039(1),rs11191676(1),rs2292807(1),rs10883863(1),rs12413386(1),rs12219609(1),rs10883865(1),rs7894407(1),rs3740382(1),rs35435808(1),rs10883867(1),rs11191686(1),rs6584550(1),rs729211(1),rs4918016(1),rs7096861(1),rs2863732(1),rs755577(1),rs11191709(1),rs10883872(1),rs11191732(1)	CNNM2
10	1	rs12412038	104856162	5.67e-16	456	8	3	26	34	385	rs4919644(1),rs3740416(1),rs45597333(1),rs3740409(1),rs11191296(1),rs4919647(1),rs2902544(1),rs12774693(1),rs10786670(1),rs4919649(1),rs4919650(1),rs4919652(1),rs2145307(1),rs4919656(1),rs10786674(1),rs17114641(1),rs10883731(1),rs2031604(1),rs9665626(1),rs11191323(1),rs12220810(1),rs10883735(1),rs117971933(1),rs11191337(1),rs10883737(1),rs7094188(1),rs7094614(1),rs77630251(1),rs729025(1),rs11191343(1),rs3824756(1),rs3934495(1),rs4919666(1),rs74558061(1),rs7086898(1),rs17114803(1),rs10786700(1),rs4917979(1),rs2298278(1),rs17114808(1),rs17114810(1),rs11818043(1),rs11191355(1),rs11191356(1),rs12573474(1),rs10883757(1),rs5011218(1),rs11191359(1),rs4146429(1),rs4146428(1),rs10786701(1),rs75950986(1),rs10883760(1),rs10883761(1),rs4244354(1),rs884825(1),rs3961457(1),rs11191365(1),rs2002917(1),rs8354(1),rs117132407(1),rs11191368(1),rs140702899(1),rs10883765(1),rs11191375(1),rs10883766(1),rs12415043(1),rs10883767(1),rs4919669(1),rs144125267(1),rs11191379(1),rs2902548(1),rs2265309(1),rs10883768(1),rs79981445(1),rs17711717(1),rs10786706(1),rs60459635(1),rs2297450(1),rs3818708(1),rs999867(1),rs12763284(1),rs67506723(1),rs12571643(1),rs11191389(1),rs11191392(1),rs11191393(1),rs72845847(1),rs1339919(1),rs4147157(1),rs4147155(1),rs486955(1),rs284841(1),rs284844(1),rs176185(1),rs2482508(1),rs2482507(1),rs4919680(1),rs284863(1),rs284862(1),rs284861(1),rs284860(1),rs284858(1),rs284857(1),rs284856(1),rs284855(1),rs284854(1),rs284853(1),rs192569(1),rs284851(1),rs619824(1),rs7910601(1),rs4919683(1),rs7902804(1),rs17115100(1),rs3740397(1),rs1004467(1),rs3781287(1),rs3781286(1),rs3824755(1),rs10786712(1),rs6163(1),rs6162(1),rs743572(1),rs10786713(1),rs138009835(1),rs2150927(1),rs11191414(1),rs12265066(1),rs10883785(1),rs7912206(1),rs11191416(1),rs4919689(1),rs140232918(1),rs72547489(1),rs7097872(1),rs7092690(1),rs7096183(1),rs7096475(1),rs4290163(1),rs11191419(1),rs150786824(1),rs112468006(1),rs12219246(1),rs12219247(1),rs3824754(1),rs4409766(1),rs7096249(1),rs7096169(1),rs7100530(1),rs10786715(1),rs12241517(1),rs118074019(1),rs4917985(1),rs4919691(1),rs10786716(1),rs10786717(1),rs11191424(1),rs11191425(1),rs11191426(1),rs7098825(1),rs7085104(1),rs3740400(1),rs17878846(1),rs10786718(1),rs12767543(1),rs7904113(1),rs7920657(1),rs7920697(1),rs12764049(1),rs12764899(1),rs12765337(1),rs12765002(1),rs12770034(1),rs12771681(1),rs77335224(1),rs3740393(1),rs11191438(1),rs10786719(1),rs3740390(1),rs12244388(1),rs72841270(1),rs1591915(1),rs12768205(1),rs7100709(1),rs7085598(1),rs11191447(1),rs10883793(1),rs12782585(1),rs56946876(1),rs12763665(1),rs10786721(1),rs10883795(1),rs10883796(1),rs74233296(1),rs4363528(1),rs7896290(1),rs35125602(1),rs113282265(1),rs12219346(1),rs12218148(1),rs7909286(1),rs7909591(1),rs10883797(1),rs11191453(1),rs11191454(1),rs10786722(1),rs10748835(1),rs10883798(1),rs41310292(1),rs1046778(1),rs4568943(1),rs11191459(1),rs17879819(1),rs7897654(1),rs7912578(1),rs10883799(1),rs12221193(1),rs77180047(1),rs4532960(1),rs10786724(1),rs28606370(1),rs7475853(1),rs12221064(1),rs2297786(1),rs2297787(1),rs17115213(1),rs10786725(1),rs77602510(1),rs7913682(1),rs78821730(1),rs12411886(1),rs10509759(1),rs6584533(1),rs112699822(1),rs10748836(1),rs112314091(1),rs5011520(1),rs12414777(1),rs10786727(1),rs17787824(1),rs4917987(1),rs11191471(1),rs4919695(1),rs11191472(1),rs7101143(1),rs10883805(1),rs10883806(1),rs11191474(1),rs11191475(1),rs12413409(1),rs10786729(1),rs10883808(1),rs78260931(1),rs11191479(1),rs75014273(1),rs10450373(1),rs11191484(1),rs2065977(1),rs12569617(1),rs1538204(1),rs7096269(1),rs10883814(1),rs10883815(1),rs112390216(1),rs12260436(1),rs12777726(1),rs3902934(1),rs77860422(1),rs1890184(1),rs1890185(1),rs10883816(1),rs10509757(1),rs10883817(1),rs7911789(1),rs12255047(1),rs11191499(1),rs67908413(1),rs11191502(1),rs113554404(1),rs11191505(1),rs12264415(1),rs74444347(1),rs12780843(1),rs12221335(1),rs11191511(1),rs4917990(1),rs7071373(1),rs11191514(1),rs4917380(1),rs7914558(1),rs77787671(1),rs11191515(1),rs113970872(1),rs11191517(1),rs11191518(1),rs78064113(1),rs11191519(1),rs148650436(1),rs11191521(1),rs138581435(1),rs11191522(1),rs75970938(1),rs79668541(1),rs10786733(1),rs7094843(1),rs11191531(1),rs12219027(1),rs4917994(1),rs140652467(1),rs10883823(1),rs10883824(1),rs2275271(1),rs11191534(1),rs7908280(1),rs11191539(1),rs143928707(1),rs11191541(1),rs11191542(1),rs11191543(1),rs3781285(1),rs943038(1),rs1926034(1),rs1926032(1),rs10883826(1),rs943037(1),rs943036(1),rs41287480(1),rs943035(1),rs12219901(1),rs7921574(1),rs10458729(1),rs117639302(1),rs7092200(1),rs17727686(1),rs11191548(1),rs8139(1),rs10430665(1),rs10786736(1),rs3740387(1),rs17795366(1),rs3736922(1),rs11191551(1),rs17094683(1),rs12217501(1),rs12220743(1),rs1926030(1),rs77593808(1),rs11191555(1),rs11191557(1),rs11191558(1),rs7896519(1),rs7896547(1),rs11191559(1),rs11191560(1),rs12413046(1),rs10883832(1),rs2066323(1),rs7899084(1),rs9633712(1),rs79082900(1),rs11191564(1),rs10748837(1),rs1060240(1),rs10883835(1),rs10786739(1),rs11191568(1),rs117208459(1),rs12571568(1),rs2148197(1),rs12766205(1),rs10883837(1),rs746293(1),rs732998(1),rs11191574(1),rs11191575(1),rs79993475(1),rs12220375(1),rs11191577(1),rs11191580(1),rs79680647(1),rs11191582(1),rs7067970(1),rs74233809(1),rs3977751(1),rs10883840(1),rs4917996(1),rs6584540(1),rs12416331(1),rs7081075(1),rs11191587(1),rs12219304(1),rs10786740(1),rs11191593(1),rs79237883(1),rs10883842(1),rs34747231(1),rs10786743(1),rs10748838(1),rs3758543(1),rs4917997(1),rs7077097(1),rs7077291(1),rs77420391(1),rs80084683(1),rs75580295(1),rs7092407(1),rs7920251(1),rs10748839(1),rs10786745(1),rs12414028(1),rs112913898(1),rs11191607(1),rs4307650(1),rs1750480(1),rs1773924(1),rs183293459(1),rs10883848(1),rs190474885(1),rs7082288(1),rs4917384(1),rs4917385(1),rs1712509(1),rs1163073(1),rs7076274(1),rs3740381(1),rs41287484(1),rs7917388(1),rs11191642(1),rs118129511(1),rs147124747(1),rs61869825(1),rs12220267(1),rs11191658(1),rs72846198(1),rs11191660(1),rs117502120(1),rs113528138(1),rs11191667(1),rs7911488(1),rs7076463(1),rs11191683(1),rs2271751(1),rs78629205(1),rs180934412(1)	NT5C2
10	1	rs79780963	104952499	9.3e-16	50	50	0	0	0	0	NONE	NT5C2
11	1	rs11027839	24389235	1.01e-08	356	23	32	72	58	171	rs10466430(1),rs12276663(1),rs7126488(1),rs17234721(1),rs17234728(1),rs12575283(1),rs12577397(1),rs12577432(1),rs10834298(1),rs7112982(1),rs7113225(1),rs12421837(1),rs12361243(1),rs10444263(1),rs11493451(1),rs10834306(1),rs75318574(1),rs11027792(1),rs1020277(1),rs1443051(1),rs1899537(1),rs1031098(1),rs12365463(1),rs117877908(1),rs11512130(1),rs11493452(1),rs1372954(1),rs72874175(1),rs1584017(1),rs10834310(1),rs2012346(1),rs731365(1),rs7111190(1),rs10500975(1),rs10834312(1),rs12417713(1),rs7946392(1),rs10834314(1),rs10834315(1),rs10834316(1),rs12364435(1),rs1822339(1),rs1822338(1),rs11027820(1),rs11027821(1),rs11027822(1),rs7119079(1),rs1808034(1),rs980072(1),rs11027825(1),rs1348343(1),rs61875402(1),rs34088400(1),rs72874202(1),rs12362261(1),rs1372955(1),rs1372956(1),rs11027826(1),rs2165783(1),rs7951993(1),rs12363019(1),rs1813936(1),rs11027827(1),rs12276391(1),rs72875807(1),rs2218319(1),rs111511290(1),rs11027828(1),rs11027829(1),rs9665798(1),rs12272262(1),rs10834318(1),rs1550625(1),rs17234749(1),rs34203497(1),rs989977(1),rs1596279(1),rs11027834(1),rs7125166(1),rs11027835(1),rs12360997(1),rs12365432(1),rs11027836(1),rs12361030(1),rs1025883(1),rs1025884(1),rs11027838(1),rs72875828(1),rs10834324(1),rs12363717(1),rs11027841(1),rs11027842(1),rs55948106(1),rs11027845(1),rs1157929(1),rs1157930(1),rs1157931(1),rs1372957(1),rs11027846(1),rs72875837(1),rs1470278(1),rs1470279(1),rs11027849(1),rs10834328(1),rs35846200(1),rs1470277(1),rs1470276(1),rs10834329(1),rs10834330(1),rs1899546(1),rs1159408(1),rs11027852(1),rs1159575(1),rs1159574(1),rs57398571(1),rs1443038(1),rs17306894(1),rs7127372(1),rs72875849(1),rs11027854(1),rs1443040(1),rs12416942(1),rs11027857(1),rs10834331(1),rs10834332(1),rs1157636(1),rs1157635(1),rs1443041(1),rs11027859(1),rs11027860(1),rs72875860(1),rs72875861(1),rs1899543(1),rs1899542(1),rs1372961(1),rs11027863(1),rs11027864(1),rs7122726(1),rs1899538(1),rs11027867(1),rs72875878(1),rs72875881(1),rs72875882(1),rs72875883(1),rs2403915(1),rs2896695(1),rs10834335(1),rs7121295(1),rs4923170(1),rs11027876(1),rs10834337(1),rs12786572(1),rs72877604(1),rs9783352(1),rs2403917(1),rs10767182(1),rs12577492(1),rs10767183(1),rs10767184(1),rs10834339(1),rs2403920(1),rs2403921(1),rs12574144(1),rs12791936(1),rs6484044(1),rs6484045(1),rs6484046(1),rs6484047(1),rs6484048(1),rs6484049(1),rs7110772(1),rs7110890(1),rs7111009(1),rs12804694(1),rs12804714(1),rs12805416(1),rs7933633(1),rs7934163(1),rs2403922(1),rs2403924(1),rs2403925(1),rs7940746(1),rs10767187(1),rs10834340(1),rs2403927(1),rs10430920(1),rs12788329(1),rs4923171(1),rs4147351(1),rs4147352(1),rs11027884(1),rs12576733(1),rs7113296(1),rs11027885(1),rs4369405(1),rs11027887(1),rs11027888(1),rs2292768(1),rs2292769(1),rs7938423(1),rs7924982(1),rs11027896(1),rs2403932(1),rs2403933(1),rs4130395(1),rs2896699(1),rs7111013(1),rs12802580(1),rs12802582(1),rs11027903(1),rs11027904(1),rs2403935(1),rs2403936(1),rs2403937(1),rs7114145(1),rs2896701(1),rs7936407(1),rs11027907(1),rs11027908(1),rs61877476(1),rs4922680(1),rs7113480(1),rs11529783(1),rs1878442(1),rs35644420(1),rs12417505(1),rs16912582(1),rs11027913(1),rs10834343(1),rs11027918(1),rs10767189(1),rs10767190(1),rs7930517(1),rs12226856(1),rs11027922(1),rs4923179(1),rs10834345(1),rs4344487(1),rs11027923(1),rs11027924(1),rs10500977(1),rs10834346(1),rs2403940(1),rs2403941(1),rs61877500(1),rs1343880(1),rs1878443(1),rs10767193(1),rs10767194(1),rs7929391(1),rs7929395(1),rs10834347(1),rs7944562(1),rs4561210(1),rs2403947(1),rs4635078(1),rs12577926(1),rs10834348(1),rs10767195(1),rs10834349(1),rs9971537(1),rs7103320(1),rs973150(1),rs35530724(1),rs56893211(1),rs12574526(1),rs10219182(1),rs61875577(1),rs11027937(1),rs11027939(1),rs10834355(1),rs11027940(1),rs10834356(1),rs10834357(1),rs7111573(1),rs12225233(1),rs12222531(1),rs57476234(1),rs11027948(1),rs10834358(1),rs35312892(1),rs12285881(1),rs61875581(1),rs61875582(1),rs12223724(1),rs11027950(1),rs7925326(1),rs12049863(1),rs1509584(1),rs11027951(1),rs1509616(1),rs7943454(1),rs6484052(1),rs6484053(1),rs1995838(1),rs10430921(1),rs72872507(1),rs12417531(1),rs7108423(1),rs4922682(1),rs1318781(1)	Y_RNA
11	1	rs12285419	46343189	1.94e-13	709	144	125	31	27	382	rs2863721(1),rs7949889(1),rs6485668(1),rs7124891(1),rs11607379(1),rs12292649(1),rs11038827(1),rs56288505(1),rs28668543(1),rs61884152(1),rs4426109(1),rs9667357(1),rs61884153(1),rs61884154(1),rs6485671(1),rs11038840(1),rs7131201(1),rs59291790(1),rs7127254(1),rs7113904(1),rs61885566(1),rs2303435(1),rs4625425(1),rs9704813(1),rs112845927(1),rs2288249(1),rs5028615(1),rs111996762(1),rs61882671(1),rs10838596(1),rs111651038(1),rs35652107(1),rs11038860(1),rs7952650(1),rs6485675(1),rs6485676(1),rs12294928(1),rs7476(1),rs1044796(1),rs9988792(1),rs9988823(1),rs112642493(1),rs61882672(1),rs74376620(1),rs9988865(1),rs11038863(1),rs11038864(1),rs4565870(1),rs61882674(1),rs11038866(1),rs3809047(1),rs61882678(1),rs61882679(1),rs61882680(1),rs876701(1),rs7951870(1),rs61882682(1),rs59319338(1),rs12577142(1),rs12576115(1),rs11038871(1),rs138791176(1),rs1317826(1),rs61882686(1),rs12575519(1),rs10838601(1),rs3740977(1),rs7936413(1),rs2046768(1),rs3740974(1),rs34406563(1),rs2279465(1),rs35324223(1),rs2067482(1),rs7946705(1),rs3740973(1),rs12574668(1),rs111449880(1),rs61882691(1),rs12283172(1),rs61882701(1),rs6485682(1),rs61882702(1),rs16938506(1),rs61882704(1),rs2291487(1),rs75748389(1),rs2864076(1),rs61882706(1),rs2171668(1),rs2864072(1),rs7951579(1),rs11038897(1),rs61882708(1),rs61882709(1),rs61882710(1),rs80031726(1),rs61882712(1),rs7930103(1),rs1472001(1),rs79078082(1),rs12574250(1),rs11038900(1),rs7130141(1),rs55750336(1),rs58147945(1),rs17787804(1),rs1489192(1),rs7112229(1),rs12578042(1),rs3802888(1),rs17197116(1),rs7949371(1),rs7949282(1),rs2902858(1),rs12576359(1),rs10838602(1),rs61882715(1),rs61882716(1),rs3802890(1),rs11038906(1),rs141181296(1),rs61882720(1),rs68002803(1),rs61882721(1),rs61882722(1),rs11038910(1),rs12272795(1),rs7932866(1),rs61882743(1),rs756343(1),rs10160701(1),rs112419908(1),rs11819869(1),rs11038914(1),rs61882746(1),rs57535407(1),rs7925678(1),rs12576317(1),rs12573978(1),rs7130028(1),rs61882748(1),rs7127529(1),rs61882750(1),rs11038919(1),rs7484125(1),rs112705011(1),rs79445785(1),rs12290779(1),rs7481312(1),rs11038927(1),rs79203530(1),rs12295266(1),rs61882755(1),rs61882756(1),rs61882757(1),rs61882758(1),rs73449983(1),rs7125907(1),rs55661562(1),rs35623865(1),rs61884262(1),rs112282219(1),rs6485685(1),rs55657382(1),rs7924401(1),rs61884264(1),rs7484002(1),rs79317378(1),rs12292425(1),rs7122039(1),rs7108770(1),rs60722866(1),rs60932698(1),rs61884270(1),rs61884271(1),rs7128092(1),rs6485686(1),rs7126316(1),rs7126343(1),rs61884272(1),rs61884273(1),rs61884274(1),rs61884275(1),rs4307676(1),rs7109698(1),rs10769204(1),rs55896955(1),rs61884292(1),rs4423142(1),rs10838610(1),rs4606447(1),rs4752926(1),rs61884294(1),rs61884295(1),rs13448(1),rs56349329(1),rs57744667(1),rs10838611(1),rs4319473(1),rs9704782(1),rs12574259(1),rs61884297(1),rs79443985(1),rs10838613(1),rs7926389(1),rs78301405(1),rs12274785(1),rs7932354(1),rs57739486(1),rs10769205(1),rs12361673(1),rs12574918(1),rs11038973(1),rs11038974(1),rs61884301(1),rs57804402(1),rs79175663(1),rs4752929(1),rs11606709(1),rs61884303(1),rs61884304(1),rs61884305(1),rs61884306(1),rs3136433(1),rs3136434(1),rs3136436(1),rs3136439(1),rs3136443(1),rs3136521(1),rs3136446(1),rs3136448(1),rs2070852(1),rs3136467(1),rs3136468(1),rs3136469(1),rs5898(1),rs3136472(1),rs2282686(1),rs3136480(1),rs3136481(1),rs3136482(1),rs61884307(1),rs3136487(1),rs3136489(1),rs3136496(1),rs3136500(1),rs3136504(1),rs3136505(1),rs3136512(1),rs3136516(1),rs11038982(1),rs11038985(1),rs4500447(1),rs10466476(1),rs10466477(1),rs7928445(1),rs11038987(1),rs7947517(1),rs7111811(1),rs61897302(1),rs6485690(1),rs61897303(1),rs57485117(1),rs11822959(1),rs7105052(1),rs61897304(1),rs9735937(1),rs11038993(1),rs73456126(1),rs4506602(1),rs56311746(1),rs7118097(1),rs7111760(1),rs7129622(1),rs7115986(1),rs7123729(1),rs7108147(1),rs7102474(1),rs61897308(1),rs4128315(1),rs7105217(1),rs6485696(1),rs7106323(1),rs59197251(1),rs10838621(1),rs7947747(1),rs2867206(1),rs12287376(1),rs11824327(1),rs12277006(1),rs60940896(1),rs61898463(1),rs6485700(1),rs7938960(1),rs11039012(1),rs56331152(1),rs16938534(1),rs12273360(1),rs7112060(1),rs2306029(1),rs2306032(1),rs7115038(1),rs11039015(1),rs6485702(1),rs7945548(1),rs11825434(1),rs61898529(1),rs7105172(1),rs12281784(1),rs7118404(1),rs11819969(1),rs2306035(1),rs3763963(1),rs12294921(1),rs2903522(1),rs2035068(1),rs7112518(1),rs57368576(1),rs61898531(1),rs61382645(1),rs12807111(1),rs6485706(1),rs7128102(1),rs7102325(1),rs10838634(1),rs7120113(1),rs9667108(1),rs7940441(1),rs10838635(1),rs61898535(1),rs17787930(1),rs145125576(1),rs61899280(1),rs61899282(1),rs117128752(1),rs118016470(1),rs61899283(1),rs7123635(1),rs7126981(1),rs7107703(1),rs10838642(1),rs9919642(1),rs7947878(1),rs10769230(1),rs61899292(1),rs6485721(1),rs7125807(1),rs7128325(1),rs6485722(1),rs7479189(1),rs61896119(1),rs17787966(1),rs10769233(1),rs7103581(1),rs11039074(1),rs4752952(1),rs10769234(1),rs7118546(1),rs11039076(1),rs7931260(1),rs7108902(1),rs10838654(1),rs79583305(1),rs4579897(1),rs7937950(1),rs61896127(1),rs7946709(1),rs4319472(1),rs7942473(1),rs7945315(1),rs4752957(1),rs10769239(1),rs11039097(1),rs12796744(1),rs61897778(1),rs4752962(1),rs6485739(1),rs4752963(1),rs10838659(1),rs10838660(1),rs11039105(1),rs11039107(1),rs1872896(1),rs10466478(1),rs7121418(1),rs1352307(1),rs4752967(1),rs11039112(1),rs12224096(1),rs752850(1),rs752848(1),rs2018527(1),rs747650(1),rs2291444(1),rs1060573(1),rs2291443(1),rs1965952(1),rs61897789(1),rs10769244(1),rs10769245(1),rs3740690(1),rs12365578(1),rs12803718(1),rs57323109(1),rs11600668(1),rs61897848(1),rs11039119(1),rs4463814(1),rs901750(1),rs9633886(1),rs11039122(1),rs11039124(1),rs4752971(1),rs12807887(1),rs1976143(1),rs1976142(1),rs7937101(1),rs4567413(1),rs7111764(1),rs2029298(1),rs4237547(1),rs4647709(1),rs11039134(1),rs12291341(1),rs41275184(1),rs41275186(1),rs61897360(1),rs11570054(1),rs74390551(1),rs139689864(1),rs74445441(1),rs151202997(1),rs147238791(1),rs117581657(1),rs75930754(1),rs142655778(1),rs146430880(1),rs117631331(1),rs117724975(1)	CREB3L1
11	1	rs3729986	47371598	9.93e-09	1069	617	195	212	38	7	rs79625022(1),rs116855242(1),rs61896118(1),rs61897779(1),rs61897783(1),rs11039138(1),rs11039139(1),rs11988(1),rs2167080(1),rs147862453(1),rs41303843(1),rs2856653(1),rs2596407(1),rs2697923(1),rs10838696(1),rs11570057(1),rs141947880(1),rs11601200(1),rs141963953(1),rs117659271(1),rs11602837(1),rs116930066(1),rs11601934(1),rs34603363(1),rs147463152(1),rs117944027(1),rs112261189(1),rs143701995(1),rs11607855(1),rs11603587(1),rs143737612(1),rs11607518(1),rs77204316(1),rs7945021(1),rs117784947(1),rs76516661(1),rs143820215(1),rs11602333(1),rs144358463(1),rs11603911(1),rs11604233(1),rs150299113(1),rs145240718(1),rs74932661(1),rs11537751(1),rs143016699(1),rs117309942(1),rs36016346(1),rs117963484(1),rs117305924(1),rs11601083(1),rs9089(1),rs79845520(1),rs11600974(1),rs148716586(1),rs150268487(1),rs11608017(1),rs7113438(1),rs144424138(1),rs142550690(1),rs2903989(1),rs141279659(1),rs147995604(1),rs2904129(1),rs143001834(1),rs141599192(1),rs11602961(1),rs143152055(1),rs11039358(1),rs11605681(1),rs7105517(1),rs145224448(1),rs11039378(1),rs58300928(1),rs80090905(1),rs12274199(1),rs60994035(1),rs117212421(1),rs11605085(1),rs147838379(1),rs12279350(1),rs12274437(1),rs10466480(1),rs11604324(1),rs148423893(1),rs7941758(1),rs11604562(1),rs139008775(1),rs76590489(1),rs2002175(1),rs74546644(1),rs117228479(1),rs11602392(1),rs117351200(1),rs148059562(1),rs11601764(1),rs79990080(1),rs11607186(1),rs76088737(1),rs7113246(1),rs7107868(1),rs7943769(1),rs7943570(1),rs115666168(1),rs78030441(1),rs144055279(1),rs1910365(1),rs11607557(1),rs78087267(1),rs11603840(1),rs7947874(1),rs76914643(1),rs11604181(1),rs10838810(1),rs12785331(1),rs10838821(1),rs12577527(1),rs12577851(1),rs12785433(1),rs12573908(1),rs2870084(1),rs34711362(1),rs78519907(1),rs11039580(1),rs11039581(1),rs11039582(1),rs11529373(1),rs11039586(1),rs10838828(1),rs11039587(1),rs10838829(1),rs11606200(1),rs3923871(1),rs11039590(1),rs2102200(1),rs1875697(1),rs11606506(1),rs76416526(1),rs74750395(1),rs2089023(1),rs10838842(1),rs10838843(1),rs11039605(1),rs11039606(1),rs12802708(1),rs12801305(1),rs11039607(1),rs11039609(1),rs10838844(1),rs12577190(1),rs1983071(1),rs12576596(1),rs10769334(1),rs10769335(1),rs145806835(1),rs877719(1),rs140347131(1),rs7479943(1),rs11530186(1),rs11039639(1),rs144893242(1),rs2200186(1),rs10838869(1),rs2870511(1),rs78332997(1),rs7934490(1),rs77498573(1),rs34995021(1),rs11039729(1),rs11039761(1),rs11039762(1),rs11039763(1),rs11600763(1),rs57078898(1),rs139085579(1),rs11039834(1),rs11039850(1),rs11039873(1),rs7481692(1),rs10838987(1),rs11530233(1),rs117462662(1),rs1812997(1),rs149912782(1),rs11530397(1),rs2865645(1),rs78776718(1),rs10431006(1),rs79249417(1),rs77111382(1),rs76214319(1),rs10839224(1),rs11607604(1),rs11040267(1),rs10839229(1),rs11040269(1),rs11040270(1),rs10839232(1),rs16906158(1),rs12226775(1),rs58786959(1),rs2299644(1),rs16906173(1),rs111612291(1),rs144950409(1),rs16906190(1),rs77531726(1),rs10839237(1),rs7937819(1),rs79122681(1),rs2974893(1),rs4091958(1),rs59386222(1),rs74380550(1),rs10839241(1),rs11040291(1),rs11040293(1),rs79134783(1),rs142865480(1),rs76002284(1),rs79101963(1),rs149052103(1),rs117838176(1),rs61350355(1),rs74550670(1),rs2018812(1),rs7932396(1),rs11040313(1),rs7939300(1),rs7939316(1),rs76374512(1),rs77341716(1),rs11040318(1),rs11040319(1),rs1843629(1),rs1843628(1),rs75865474(1),rs11040323(1),rs11601969(1),rs11040326(1),rs12225863(1),rs11603576(1),rs1880436(1),rs75820798(1),rs11040339(1),rs111853381(1),rs75781920(1),rs76427006(1),rs7950270(1),rs12226415(1),rs11040367(1),rs7120873(1),rs11040598(1),rs1100043(1),rs10901897(1),rs10794217(1),rs10082560(1)	MYBPC3
11	1	rs11229113	57510823	2.49e-08	529	148	41	99	44	197	rs11229051(1),rs74590677(1),rs11608170(1),rs10896626(1),rs111433147(1),rs12364489(1),rs7123499(1),rs2649664(1),rs2848627(1),rs2509897(1),rs28362947(1),rs28362948(1),rs11229063(1),rs11820040(1),rs78364821(1),rs76525968(1),rs144256346(1),rs28362949(1),rs28362950(1),rs28362951(1),rs11603020(1),rs11229066(1),rs11229067(1),rs2508441(1),rs78624400(1),rs138770460(1),rs3824988(1),rs2508443(1),rs2511989(1),rs2454660(1),rs10896631(1),rs1557522(1),rs4926(1),rs11606677(1),rs11606706(1),rs112764194(1),rs7117896(1),rs11607122(1),rs10896632(1),rs11229075(1),rs2511996(1),rs2511994(1),rs2511993(1),rs2081362(1),rs7102271(1),rs112936078(1),rs11229077(1),rs11229078(1),rs11229080(1),rs73480556(1),rs2926664(1),rs1647396(1),rs73480560(1),rs1783826(1),rs10750866(1),rs731384(1),rs1783827(1),rs1647395(1),rs55920079(1),rs929934(1),rs55649513(1),rs1783828(1),rs2081361(1),rs1798177(1),rs7947357(1),rs1647394(1),rs1783829(1),rs1783983(1),rs1631684(1),rs1647397(1),rs7117878(1),rs1613592(1),rs10896633(1),rs1647403(1),rs1783984(1),rs1798172(1),rs1783985(1),rs1798173(1),rs527528(1),rs499188(1),rs11602109(1),rs1783818(1),rs12805841(1),rs1624389(1),rs10896636(1),rs1783980(1),rs1785498(1),rs7124804(1),rs488769(1),rs1783981(1),rs7121169(1),rs12362166(1),rs12801694(1),rs1783976(1),rs1783977(1),rs79740710(1),rs1783978(1),rs12804972(1),rs2926656(1),rs11604333(1),rs1783979(1),rs1785499(1),rs1783824(1),rs56406844(1),rs1647405(1),rs1424753(1),rs576859(1),rs7116341(1),rs71484461(1),rs2956982(1),rs11229109(1),rs7938083(1),rs36036499(1),rs11607056(1),rs11604325(1),rs12790196(1),rs7105506(1),rs2847308(1),rs547891(1),rs7117020(1),rs2956981(1),rs12363024(1),rs4827(1),rs12146541(1),rs9420(1),rs56392705(1),rs3017889(1),rs77993055(1),rs11605731(1),rs11601449(1),rs7949841(1),rs12805343(1),rs11570176(1),rs7120868(1),rs12146692(1),rs11229116(1),rs17455422(1),rs111336205(1),rs10792110(1),rs12270209(1),rs17455520(1),rs2156638(1),rs17455626(1),rs35808061(1),rs12362406(1),rs4611222(1),rs11570181(1),rs12274865(1),rs11570190(1),rs11229130(1),rs11229131(1),rs10896644(1),rs112976685(1),rs653889(1),rs3781885(1),rs10896647(1),rs665058(1),rs658936(1),rs623541(1),rs708228(1),rs10896649(1),rs471398(1),rs606499(1),rs547118(1),rs1786438(1),rs585337(1),rs585761(1),rs12807250(1),rs639158(1),rs627145(1),rs652908(1),rs659165(1),rs645145(1),rs644219(1),rs588612(1),rs79260745(1),rs7932091(1),rs11229148(1),rs10750870(1),rs71484468(1),rs652191(1),rs671508(1),rs682258(1),rs7936998(1),rs78956812(1),rs682503(1),rs7117205(1),rs11601320(1),rs6591434(1),rs2509805(1),rs2509808(1),rs78587207(1),rs12807357(1),rs673344(1),rs685149(1),rs686489(1),rs589914(1),rs644883(1),rs674094(1),rs592785(1),rs593239(1),rs12790660(1),rs12798206(1),rs10896656(1),rs626043(1),rs631791(1),rs12792253(1),rs12360939(1),rs11229160(1),rs112181796(1),rs9645687(1),rs10896661(1),rs10896662(1),rs636388(1),rs641325(1),rs681397(1),rs588713(1),rs600488(1),rs591322(1),rs615133(1),rs633129(1),rs616911(1),rs662638(1),rs606731(1),rs12788836(1),rs631350(1),rs12364898(1),rs7942126(1),rs659313(1),rs659756(1),rs672537(1),rs687432(1),rs632052(1),rs609154(1),rs714942(1),rs66813766(1),rs34563263(1),rs11605267(1),rs7946863(1),rs12364646(1),rs11600171(1),rs34534719(1),rs1510420(1),rs12421773(1),rs34594669(1),rs7926999(1),rs1397273(1),rs56055377(1),rs11229170(1),rs7123570(1),rs7109912(1),rs12419176(1),rs11229171(1),rs35713433(1),rs7943793(1),rs10792118(1),rs938011(1),rs11229172(1),rs4245215(1),rs12420220(1),rs1848879(1),rs7126334(1),rs11229173(1),rs7936212(1),rs7119218(1),rs7119973(1),rs7103977(1),rs11602442(1),rs7930234(1),rs6591443(1),rs6591444(1),rs6591445(1),rs12807528(1),rs7927640(1),rs11601082(1),rs7123523(1),rs7123782(1),rs7946468(1),rs1397275(1),rs12801755(1),rs7102929(1),rs12364421(1),rs7926878(1),rs7927022(1),rs12803905(1),rs12804093(1),rs12366063(1),rs11229183(1),rs61905278(1),rs12801976(1),rs1113334(1),rs1113335(1),rs4272798(1),rs1113095(1),rs7121128(1),rs2089747(1),rs61905309(1),rs12792638(1),rs35241049(1),rs11601223(1),rs1510418(1),rs7106195(1),rs71484480(1),rs11512731(1),rs11512732(1),rs35163247(1),rs75695577(1),rs35742790(1),rs7949741(1),rs7950003(1),rs12802044(1),rs34015013(1),rs11601663(1),rs11608016(1),rs10792125(1),rs7121139(1),rs11606464(1),rs7123727(1),rs12792435(1),rs61903966(1),rs61903967(1),rs36071925(1),rs61904009(1),rs11607308(1),rs1376489(1),rs7930102(1),rs34300518(1),rs12790525(1),rs61904024(1),rs74598859(1),rs17152364(1),rs12804808(1),rs61902769(1),rs12788387(1),rs3853676(1),rs7130381(1),rs113003693(1),rs1868881(1),rs12283722(1),rs11229264(1)	TMX2-CTNND1
11	1	rs2514218	113392994	2.86e-13	167	28	0	56	9	74	rs12363125(1),rs2734839(1),rs2734838(1),rs2734837(1),rs1107162(1),rs2734835(1),rs1800498(1),rs2234690(1),rs2587548(1),rs2734833(1),rs2734832(1),rs2734831(1),rs11608185(1),rs1076563(1),rs1116313(1),rs12798900(1),rs7131627(1),rs7131440(1),rs7131465(1),rs7131681(1),rs11214605(1),rs12800853(1),rs11608109(1),rs4938017(1),rs7122246(1),rs12364051(1),rs4587762(1),rs11214608(1),rs11214609(1),rs17529477(1),rs17601612(1),rs4245146(1),rs4245147(1),rs4936271(1),rs4936272(1),rs4274224(1),rs55697087(1),rs72999670(1),rs7948028(1),rs7131056(1),rs4322431(1),rs4337071(1),rs4630328(1),rs72999677(1),rs11214614(1),rs11601054(1),rs61902787(1),rs61902807(1),rs56118276(1),rs7110440(1),rs35277073(1),rs7121986(1),rs6589377(1),rs72999691(1),rs7929453(1),rs4482060(1),rs4938020(1),rs4421776(1),rs11214622(1),rs4611239(1),rs4245150(1),rs17602038(1),rs4938021(1),rs4936275(1),rs4936276(1),rs12099143(1),rs11214626(1),rs10736466(1),rs4938022(1),rs139407785(1),rs10736467(1),rs61902811(1),rs7124087(1),rs7934649(1),rs11214627(1),rs10891564(1),rs6589379(1),rs11214629(1),rs4938023(1),rs4503578(1),rs7111031(1),rs11214630(1),rs73001610(1),rs4938024(1),rs6589381(1),rs12361003(1),rs7949802(1),rs4938025(1),rs4479021(1),rs7107293(1),rs1984739(1),rs4534613(1),rs35738585(1),rs34216353(1),rs12361261(1),rs4466875(1),rs7131411(1),rs4245154(1),rs2511513(1),rs12420205(1),rs142732944(1),rs2511516(1),rs7112715(1),rs7116732(1),rs2514227(1),rs2514226(1),rs2511519(1),rs11214650(1),rs2514229(1),rs7942123(1),rs11823610(1),rs11825869(1),rs4309187(1),rs10891570(1),rs4938027(1),rs10789947(1),rs4636708(1),rs4435036(1),rs7115090(1),rs7937641(1),rs7937477(1),rs12222458(1),rs10736468(1),rs10736469(1),rs10736470(1),rs10891571(1),rs112086348(1),rs10750025(1),rs7952106(1),rs73001688(1),rs7927693(1),rs4344526(1),rs10789948(1),rs4373974(1),rs7125588(1),rs7933981(1),rs61687445(1),rs6589386(1),rs7928017(1)	DRD2
11	1	rs4936278	113447660	1.44e-09	19	3	0	0	7	9	rs4936277(1),rs11214664(1),rs11214665(1),rs7125215(1),rs4531502(1),rs12791990(1),rs11823775(1),rs4520623(1),rs7123697(1),rs7101666(1),rs7102458(1),rs7126382(1),rs73004016(1),rs7933602(1),rs7936719(1),rs4319542(1)	DRD2
11	1	rs12293670	124612932	2.86e-13	92	3	10	21	8	50	rs4936946(1),rs681418(1),rs12794898(1),rs654411(1),rs4935894(1),rs4935895(1),rs618027(1),rs544227(1),rs634005(1),rs646487(1),rs566732(1),rs11822545(1),rs2155109(1),rs585454(1),rs11219765(1),rs4337053(1),rs55799041(1),rs1939214(1),rs71491831(1),rs12807809(1),rs36053597(1),rs34716506(1),rs3830078(1),rs61910607(1),rs35306015(1),rs71491832(1),rs12278912(1),rs7113041(1),rs12287365(1),rs12293621(1),rs12293624(1),rs55661361(1),rs35643618(1),rs2075713(1),rs11604175(1),rs11219769(1),rs61910625(1),rs2075712(1),rs12541(1),rs79106790(1),rs2076991(1),rs6590090(1),rs7114238(1),rs1076095(1),rs57321508(1),rs7928640(1),rs7113068(1),rs1940171(1),rs3802902(1),rs3802901(1),rs11219774(1),rs12283429(1),rs7112807(1),rs7939412(1),rs6590094(1),rs6590095(1),rs7126463(1),rs7937766(1),rs7124686(1),rs11601322(1),rs10466604(1),rs611011(1),rs1783887(1),rs485469(1),rs670739(1),rs12281103(1),rs12288037(1),rs541560(1),rs643227(1),rs581091(1),rs530471(1),rs532276(1),rs534337(1),rs587595(1),rs491060(1),rs491158(1),rs3016271(1),rs580213(1),rs11219783(1)	NRGN
11	1	rs10894308	130891895	4.42e-09	313	49	1	1	16	246	rs73022814(1),rs10750446(1),rs7943936(1),rs10894265(1),rs10894266(1),rs11222346(1),rs7943757(1),rs10894268(1),rs73022834(1),rs4366492(1),rs73022837(1),rs1944142(1),rs6590512(1),rs35274053(1),rs10791097(1),rs10791098(1),rs10791099(1),rs61467764(1),rs10750450(1),rs10894269(1),rs4936120(1),rs73022854(1),rs735094(1),rs11603243(1),rs146905120(1),rs10894270(1),rs10894271(1),rs4601795(1),rs4622274(1),rs12418278(1),rs12284487(1),rs12284540(1),rs74866549(1),rs11222358(1),rs12286234(1),rs12279359(1),rs11222359(1),rs11603014(1),rs11222360(1),rs10894272(1),rs11222361(1),rs11222362(1),rs73022874(1),rs7936858(1),rs7116068(1),rs7119425(1),rs6590515(1),rs6590516(1),rs6590517(1),rs6590518(1),rs4936121(1),rs4936122(1),rs4937580(1),rs2282579(1),rs2282578(1),rs4411284(1),rs10791100(1),rs10791101(1),rs2236711(1),rs2236713(1),rs2236717(1),rs4937581(1),rs2155358(1),rs4936123(1),rs73024809(1),rs4937583(1),rs4937584(1),rs4937585(1),rs10894273(1),rs1054869(1),rs10160281(1),rs7125622(1),rs12363140(1),rs61910787(1),rs12361892(1),rs12363163(1),rs11222369(1),rs11222370(1),rs10791102(1),rs7926167(1),rs7940027(1),rs11222371(1),rs1050078(1),rs1050071(1),rs6590520(1),rs3190331(1),rs12365680(1),rs2155749(1),rs2155750(1),rs7942621(1),rs876641(1),rs948086(1),rs948087(1),rs3829271(1),rs7103988(1),rs11222375(1),rs34333162(1),rs2155751(1),rs4457753(1),rs4370948(1),rs4436551(1),rs4264159(1),rs4456262(1),rs2155752(1),rs4459316(1),rs10894275(1),rs1893017(1),rs1893018(1),rs1893019(1),rs10791103(1),rs7106973(1),rs7106995(1),rs7106684(1),rs7107595(1),rs3794142(1),rs57336947(1),rs10750454(1),rs1944151(1),rs11602545(1),rs3794133(1),rs6590535(1),rs10894279(1),rs3751039(1),rs73028852(1),rs2276096(1),rs2276097(1),rs2276098(1),rs11600182(1),rs11222383(1),rs11222384(1),rs11222385(1),rs11222386(1),rs4337054(1),rs4402303(1),rs4403815(1),rs4508210(1),rs7107568(1),rs4403816(1),rs1559671(1),rs55938996(1),rs56098464(1),rs73028872(1),rs73028875(1),rs73028877(1),rs73028878(1),rs73028880(1),rs117380486(1),rs139989165(1),rs3751038(1),rs12420822(1),rs12420847(1),rs12420834(1),rs73028887(1),rs73028888(1),rs77272503(1),rs73028892(1),rs73028894(1),rs60290660(1),rs60550066(1),rs73028898(1),rs73028899(1),rs73028900(1),rs73028902(1),rs62621284(1),rs61734874(1),rs3190345(1),rs1050081(1),rs61736758(1),rs61736752(1),rs3751035(1),rs3751034(1),rs7106771(1),rs3751033(1),rs2018036(1),rs11222391(1),rs7925214(1),rs11222394(1),rs11222395(1),rs7944782(1),rs7933085(1),rs10750455(1),rs10736592(1),rs1991899(1),rs1991898(1),rs12790299(1),rs11222399(1),rs7112616(1),rs6590540(1),rs73031129(1),rs7131121(1),rs10894287(1),rs10894288(1),rs10894289(1),rs7106928(1),rs3910267(1),rs10894290(1),rs11222400(1),rs10894291(1),rs11222406(1),rs3910266(1),rs10791104(1),rs7940866(1),rs7111478(1),rs10750456(1),rs10894292(1),rs10466547(1),rs12275613(1),rs10894293(1),rs10894294(1),rs2162060(1),rs2162059(1),rs1821384(1),rs7480903(1),rs11222410(1),rs2324314(1),rs12420126(1),rs1594821(1),rs2113929(1),rs2113928(1),rs7130842(1),rs11222411(1),rs10791105(1),rs7942900(1),rs61909201(1),rs2324315(1),rs10894296(1),rs10894299(1),rs7925594(1),rs10894300(1),rs10791106(1),rs10791107(1),rs10791108(1),rs10750457(1),rs10791109(1),rs7939417(1),rs10791110(1),rs11600358(1),rs7940465(1),rs10894302(1),rs1368853(1),rs961491(1),rs1347283(1),rs10791112(1),rs1820353(1),rs1433980(1),rs1433979(1),rs11222421(1),rs2324316(1),rs10791113(1),rs10894306(1),rs1433976(1),rs10894307(1),rs2324317(1),rs7949071(1),rs1865296(1),rs2875322(1),rs10791114(1),rs1118137(1),rs56198420(1),rs7122268(1),rs7130938(1),rs10791115(1),rs11222432(1)	RN7SL167P
11	1	rs3016386	132572282	3.14e-08	99	0	10	16	6	67	rs9633970(1),rs7948377(1),rs1784512(1),rs1939497(1),rs10894596(1),rs1793278(1),rs1784510(1),rs1793279(1),rs7130605(1),rs7130388(1),rs7130961(1),rs4937714(1),rs7108908(1),rs1793281(1),rs76213936(1),rs1784519(1),rs1894193(1),rs1939519(1),rs1939520(1),rs6590647(1),rs7935939(1),rs7936526(1),rs10894597(1),rs1939521(1),rs7119286(1),rs10791245(1),rs1939508(1),rs3019871(1),rs495500(1),rs2917585(1),rs2917584(1),rs1939506(1),rs1784507(1),rs1784506(1),rs3018407(1),rs2917583(1),rs10894598(1),rs3019852(1),rs3019857(1),rs1784189(1),rs3019856(1),rs2917581(1),rs2105618(1),rs2105617(1),rs3016396(1),rs3018406(1),rs3018405(1),rs3016395(1),rs3019855(1),rs1793259(1),rs1939498(1),rs73051164(1),rs3018396(1),rs9971380(1),rs73051168(1),rs3019860(1),rs3016389(1),rs3016388(1),rs3016506(1),rs1940150(1),rs1940149(1),rs2917565(1),rs2917566(1),rs3016387(1),rs1940148(1),rs2917568(1),rs2917569(1),rs3016507(1),rs3019859(1),rs2917570(1),rs3018395(1),rs1939515(1),rs1939514(1),rs3016384(1),rs1784514(1),rs1939511(1),rs1939510(1),rs3016383(1),rs1620329(1),rs1793286(1),rs1784521(1),rs3018394(1),rs1784520(1),rs3016382(1),rs3016500(1),rs1939518(1),rs3018393(1),rs1784517(1),rs7112601(1)	OPCML
11	1	rs4936215	133852684	3.46e-13	84	10	2	5	2	65	rs3802923(1),rs73032079(1),rs329669(1),rs329667(1),rs167915(1),rs1793680(1),rs229285(1),rs329671(1),rs486560(1),rs329637(1),rs73034263(1),rs558709(1),rs644854(1),rs476821(1),rs329641(1),rs329642(1),rs329646(1),rs11223635(1),rs91583(1),rs689380(1),rs500166(1),rs688502(1),rs688500(1),rs502834(1),rs507378(1),rs695134(1),rs564123(1),rs118031494(1),rs73034295(1),rs75059851(1),rs3802924(1),rs73036062(1),rs73036063(1),rs73036064(1),rs3758927(1),rs73036065(1),rs10894771(1),rs10791341(1),rs612823(1),rs2000852(1),rs2000853(1),rs7122746(1),rs7106806(1),rs7106715(1),rs11223646(1),rs11223647(1),rs7127156(1),rs73036081(1),rs11223649(1),rs11223650(1),rs55747998(1),rs56241440(1),rs11223651(1),rs11223652(1),rs11223654(1),rs73036086(1),rs73036087(1),rs11223655(1),rs11223656(1),rs11223658(1),rs78510304(1),rs11223659(1),rs73036101(1),rs11223661(1),rs143319767(1),rs4936214(1),rs4936216(1),rs12366213(1),rs167914(1),rs329685(1),rs750666(1),rs1985297(1)	IGSF9B
11	1	rs7112912	134246900	8.37e-09	49	16	9	11	7	6	rs4262740(1),rs4937877(1),rs4937879(1),rs2119297(1),rs10791358(1),rs3741099(1),rs4937880(1),rs11608146(1),rs12808458(1),rs10894802(1),rs9783402(1),rs78173727(1),rs56112441(1),rs7113199(1),rs11223774(1),rs12363198(1),rs893953(1),rs893952(1),rs12806537(1),rs10791359(1),rs920481(1),rs12294512(1),rs7935549(1),rs11223816(1)	GLB1L2
11	1	rs893949	134296384	2.04e-11	71	0	1	3	40	27	rs4937881(1),rs7951640(1),rs893951(1),rs11223780(1),rs893950(1),rs79256507(1),rs80021729(1),rs58475265(1),rs74639401(1),rs74622686(1),rs60337613(1),rs75373472(1),rs111711955(1),rs77478906(1),rs78975867(1),rs79449985(1),rs77897340(1),rs75842822(1),rs2360225(1),rs877456(1),rs55751035(1),rs7928758(1),rs878987(1),rs75474440(1),rs76369658(1),rs11820880(1),rs7929612(1),rs7948031(1),rs78642342(1),rs4937882(1),rs75190711(1),rs79416046(1),rs11823810(1),rs34702205(1),rs56007027(1),rs11822913(1),rs11822935(1),rs11825120(1),rs76956658(1),rs7945585(1),rs11826381(1),rs1866767(1),rs56387937(1),rs75184941(1),rs11223787(1),rs113328990(1),rs11824649(1),rs56134226(1),rs56330625(1),rs55986667(1),rs28378882(1),rs28625034(1),rs28402124(1),rs7108503(1),rs7108756(1),rs78760579(1),rs11223791(1),rs78751202(1),rs11223794(1),rs1440480(1),rs55646072(1),rs56129946(1),rs77867811(1),rs55943924(1),rs733856(1),rs4937884(1),rs10750561(1),rs10894811(1),rs12281210(1),rs11223807(1)	RP11-627G23.1
11	1	rs7115692	134501177	2.85e-09	331	66	40	71	86	68	rs61911864(1),rs34599072(1),rs56203349(1),rs34070697(1),rs12798731(1),rs12099351(1),rs34802094(1),rs61908914(1),rs34949447(1),rs35121889(1),rs34120367(1),rs61908918(1),rs12785691(1),rs35546913(1),rs61908920(1),rs7936271(1),rs6590750(1),rs35115231(1),rs11606886(1),rs7112435(1),rs36064214(1),rs12801679(1),rs66468974(1),rs11602494(1),rs12279808(1),rs141801863(1),rs7937048(1),rs113937925(1),rs9988879(1),rs55678025(1),rs56277140(1),rs61908937(1),rs7107009(1),rs78340072(1),rs34669406(1),rs80266720(1),rs11820355(1),rs1944864(1),rs78690751(1),rs61908939(1),rs3017971(1),rs3017972(1),rs3017973(1),rs74442558(1),rs112175954(1),rs78767978(1),rs11600468(1),rs34061097(1),rs61908941(1),rs11606878(1),rs77025955(1),rs3019680(1),rs79185239(1),rs56275520(1),rs3019670(1),rs58623219(1),rs12799142(1),rs73596940(1),rs73596941(1),rs2000861(1),rs61393915(1),rs2000862(1),rs3019667(1),rs80332462(1),rs79389752(1),rs7122771(1),rs3019638(1),rs11603590(1),rs7115305(1),rs10894855(1),rs3019640(1),rs3019641(1),rs7119913(1),rs3019642(1),rs3017969(1),rs3017968(1),rs3019643(1),rs3019644(1),rs6590752(1),rs4343039(1),rs4466855(1),rs4545574(1),rs3017967(1),rs2187466(1),rs3017966(1),rs3019645(1),rs3019646(1),rs12788924(1),rs7106125(1),rs3019649(1),rs3017965(1),rs7940245(1),rs949112(1),rs3019651(1),rs949111(1),rs3019652(1),rs60121522(1),rs3019654(1),rs80265266(1),rs77886449(1),rs3018015(1),rs3019656(1),rs61910765(1),rs3018014(1),rs77092254(1),rs73596977(1),rs3018013(1),rs3019659(1),rs77914414(1),rs11824296(1),rs949110(1),rs11600381(1),rs3018009(1),rs61910767(1),rs61910768(1),rs73041988(1),rs74765580(1),rs12806052(1),rs2226892(1),rs7117773(1),rs7121394(1),rs7946593(1),rs3019663(1),rs11821359(1),rs35025195(1),rs3018005(1),rs3018004(1),rs61910771(1),rs11603151(1),rs3018003(1),rs34407612(1),rs3019665(1),rs74341855(1),rs3018001(1),rs11223928(1),rs76472145(1),rs75113790(1),rs3017987(1),rs999786(1),rs999785(1),rs3017988(1),rs3017989(1),rs117649968(1),rs3017990(1),rs1893868(1),rs1893867(1),rs35232768(1),rs34659273(1),rs34453616(1),rs77902622(1),rs76357751(1),rs7929550(1),rs61910793(1),rs35156693(1),rs12791109(1),rs74733798(1),rs12797910(1),rs7951841(1),rs12787566(1),rs12787586(1),rs12788101(1),rs61910795(1),rs56657264(1),rs11608127(1),rs11602502(1),rs11600343(1),rs12797790(1),rs80204957(1),rs61910796(1),rs73044092(1),rs61910798(1),rs61910799(1),rs66801766(1),rs11600281(1),rs61327677(1),rs11607328(1),rs11607329(1),rs61910808(1),rs61910809(1),rs7930501(1),rs7930628(1),rs61910810(1),rs71489018(1),rs73045824(1),rs1944870(1),rs67157022(1),rs1944871(1),rs11605138(1),rs11605177(1),rs34283089(1),rs12787907(1),rs12788448(1),rs11223955(1),rs11223957(1),rs12793743(1),rs12794860(1),rs12224700(1),rs12223636(1),rs55827241(1),rs11603967(1),rs61910818(1),rs1939726(1),rs55954495(1),rs4937935(1),rs11602026(1),rs11607297(1),rs12798771(1),rs11607363(1),rs73029942(1),rs6590760(1),rs55974288(1),rs10894859(1),rs12277680(1),rs34115178(1),rs61909164(1),rs12788965(1),rs34748926(1),rs10894860(1),rs11603548(1),rs7948875(1),rs7951888(1),rs61909168(1),rs11223968(1),rs11223972(1),rs7946307(1)	RP11-469N6.3
12	1	rs1860002	2413803	7.21e-20	135	2	1	1	2	129	rs2238044(1),rs10848624(1),rs10848625(1),rs10848626(1),rs2159102(1),rs2239017(1),rs10774030(1),rs758171(1),rs11062145(1),rs11062146(1),rs2283287(1),rs2283288(1),rs2238045(1),rs2238046(1),rs2238047(1),rs2238048(1),rs11614764(1),rs61909095(1),rs7133502(1),rs7308351(1),rs2239018(1),rs2238049(1),rs2238050(1),rs2238051(1),rs2238052(1),rs2098013(1),rs10774032(1),rs10459125(1),rs2239019(1),rs2239020(1),rs2239021(1),rs2239022(1),rs2239023(1),rs2239024(1),rs1860056(1),rs2239025(1),rs2239026(1),rs2239027(1),rs10848627(1),rs10848628(1),rs12422554(1),rs4765668(1),rs10848629(1),rs4765902(1),rs4765669(1),rs4765670(1),rs12423277(1),rs10774033(1),rs10848631(1),rs758172(1),rs758173(1),rs758174(1),rs10848632(1),rs10848633(1),rs10848634(1),rs10848635(1),rs10848636(1),rs10848637(1),rs2238053(1),rs11062156(1),rs2238054(1),rs11062157(1),rs1016388(1),rs12424245(1),rs7957545(1),rs11062159(1),rs2238056(1),rs11062161(1),rs10774034(1),rs3922316(1),rs2190771(1),rs10848642(1),rs11062162(1),rs4765904(1),rs1108221(1),rs1108222(1),rs1108074(1),rs1108073(1),rs1108075(1),rs11062166(1),rs2239030(1),rs2283291(1),rs2239033(1),rs3794297(1),rs68089646(1),rs6489353(1),rs34382810(1),rs769087(1),rs2007044(1),rs1006737(1),rs2159100(1),rs12315711(1),rs11062170(1),rs4765905(1),rs882195(1),rs882194(1),rs882193(1),rs2370413(1),rs7297582(1),rs758170(1),rs2239037(1),rs4765910(1),rs4765911(1),rs2370414(1),rs10774035(1),rs73033378(1),rs2239038(1),rs2238057(1),rs10774036(1),rs10744560(1),rs12311439(1),rs1024582(1),rs4298967(1),rs73033382(1),rs4765913(1),rs10848645(1),rs4765914(1),rs10774037(1),rs2283294(1),rs3819526(1),rs3819530(1),rs3819532(1),rs3819535(1),rs1544502(1),rs7295089(1),rs7979389(1),rs7295590(1),rs2238069(1),rs2238070(1),rs2238071(1),rs2238072(1),rs740416(1)	CACNA1C
12	1	rs740417	2499849	4.95e-08	88	17	3	7	41	20	rs10848649(1),rs11062196(1),rs11062197(1),rs7132154(1),rs7133259(1),rs11612864(1),rs7961089(1),rs7980160(1),rs740419(1),rs4765675(1),rs2370513(1),rs2238078(1),rs1860006(1),rs2238079(1),rs11062203(1),rs2283303(1),rs2283304(1),rs12425203(1),rs11062204(1),rs6489369(1),rs6489370(1),rs1860004(1),rs3891781(1),rs3891780(1),rs10774040(1),rs11062206(1),rs880342(1),rs1108385(1),rs2238081(1),rs2238083(1),rs4765676(1),rs2283306(1),rs2239059(1),rs2239060(1),rs7961557(1),rs11062209(1),rs4370987(1),rs10848654(1),rs11062210(1),rs753078(1),rs10160993(1),rs10491964(1),rs7296821(1),rs4441076(1),rs2239062(1),rs2239063(1),rs758117(1),rs12823424(1),rs714277(1),rs35407591(1),rs4765929(1),rs12422833(1),rs10774042(1),rs11062217(1),rs11062218(1),rs11611146(1),rs58017093(1),rs35167730(1),rs2887781(1),rs55935819(1),rs56144200(1),rs17223841(1),rs35124400(1),rs7311607(1),rs7312105(1),rs7312107(1),rs34533190(1),rs16929368(1)	CACNA1C
12	1	rs10876446	53760710	3.84e-08	183	31	36	23	58	35	rs7398676(1),rs10783561(1),rs9971671(1),rs34745537(1),rs7314769(1),rs7954558(1),rs7137242(1),rs7485271(1),rs6580937(1),rs7970961(1),rs56159847(1),rs61929206(1),rs11170492(1),rs7954360(1),rs7398691(1),rs6580938(1),rs10876422(1),rs12313155(1),rs7399002(1),rs4758963(1),rs3214023(1),rs1465073(1),rs117769421(1),rs4759113(1),rs11836700(1),rs3847780(1),rs11829355(1),rs4759082(1),rs72648114(1),rs61928084(1),rs11615211(1),rs35044726(1),rs7131938(1),rs2364598(1),rs34656641(1),rs36120387(1),rs8707(1),rs10783580(1),rs1683152(1),rs2046432(1),rs11170560(1),rs10876458(1),rs784566(1),rs12831185(1),rs11170562(1),rs10876460(1),rs729037(1),rs1049193(1),rs1716966(1),rs34614022(1),rs7307804(1),rs12828161(1),rs7307025(1),rs7967921(1),rs11170599(1),rs7310771(1),rs10876465(1),rs12299080(1),rs11834566(1),rs4759235(1),rs10467109(1),rs2046434(1),rs2046433(1),rs2033308(1),rs10876467(1),rs11170608(1),rs7971542(1),rs11170609(1),rs3864904(1),rs9651983(1),rs3928436(1),rs11170612(1),rs11170617(1),rs7311238(1),rs12297408(1),rs7970462(1),rs10431542(1),rs10876472(1),rs11170629(1),rs10876473(1),rs2365341(1),rs10783591(1),rs10783593(1),rs11170631(1),rs12314877(1),rs11830069(1),rs61922108(1),rs9788066(1),rs4759278(1),rs56963435(1),rs1971762(1),rs10876478(1),rs10876479(1),rs11170638(1),rs11170639(1),rs7965111(1),rs1800633(1),rs10876480(1),rs10876481(1),rs10783594(1),rs916134(1),rs3892761(1),rs12818213(1),rs4759282(1),rs7963016(1),rs7976793(1),rs7312853(1),rs12424729(1),rs12309572(1),rs11170643(1),rs55662012(1),rs55844955(1),rs4759286(1),rs11170646(1),rs12830769(1),rs61922772(1)	SP1
12	1	rs324017	57487814	5.99e-11	104	4	4	49	37	10	rs11531227(1),rs7311373(1),rs10735869(1),rs4237805(1),rs7303219(1),rs7306442(1),rs7314567(1),rs9919772(1),rs10876940(1),rs4254104(1),rs6581110(1),rs10876941(1),rs4495925(1),rs4471472(1),rs4633499(1),rs4472974(1),rs4759036(1),rs9668259(1),rs12300079(1),rs12300191(1),rs7961602(1),rs10876943(1),rs4477473(1),rs4514464(1),rs7955918(1),rs4417325(1),rs7959654(1),rs11172030(1),rs7960137(1),rs10876944(1),rs7979655(1),rs7967940(1),rs4326839(1),rs7972591(1),rs11172033(1),rs56023460(1),rs7956391(1),rs7959253(1),rs7959725(1),rs28876529(1),rs11172037(1),rs79050713(1),rs55812315(1),rs12321987(1),rs4759041(1),rs61939604(1),rs11172043(1),rs1846400(1),rs12422981(1),rs12426816(1),rs2888108(1),rs11172047(1),rs2371631(1),rs12305763(1),rs2888107(1),rs2888106(1),rs1846398(1),rs11172049(1),rs1874888(1),rs10506349(1),rs10876951(1),rs10735871(1),rs11172055(1),rs10783812(1),rs1909328(1),rs11172056(1),rs7302420(1),rs11172057(1),rs10876953(1),rs12228618(1),rs9739473(1),rs840161(1),rs725957(1),rs1843314(1),rs1098740(1),rs4759042(1),rs703849(1),rs703848(1),rs4759272(1),rs324021(1),rs1044931(1),rs841828(1),rs7974618(1),rs61937566(1),rs324010(1),rs324020(1),rs324019(1),rs324018(1),rs4559(1),rs324015(1),rs841718(1),rs324012(1),rs3001426(1),rs324014(1),rs2122692(1),rs324013(1)	NAB2
12	1	rs61937595	57682956	2.16e-14	156	22	84	5	4	41	rs71461312(1),rs34073963(1),rs147497332(1),rs12814239(1),rs12826178(1),rs3204635(1),rs7976512(1),rs10876968(1),rs7966846(1),rs11172140(1),rs7302906(1),rs12227309(1),rs11172142(1),rs7963352(1),rs10876971(1),rs11172155(1),rs7133572(1),rs11614077(1),rs36050407(1),rs10876973(1),rs10876974(1),rs11830804(1),rs6581138(1),rs73115907(1),rs12820078(1),rs505479(1),rs73115999(1),rs572198(1),rs501055(1),rs519452(1),rs7303542(1),rs538548(1),rs567895(1),rs487722(1),rs117118210(1),rs2943691(1),rs9738646(1),rs7297282(1),rs2943693(1),rs2943692(1),rs703845(1),rs3809114(1),rs3809113(1),rs507562(1),rs473465(1),rs151207679(1),rs117405300(1),rs111566142(1),rs61938185(1),rs73102484(1)	R3HDM2
12	1	rs10160905	72272974	6.94e-09	107	1	3	5	1	97	rs117226087(1),rs2304272(1),rs117543307(1),rs144990632(1),rs141997660(1),rs328737(1),rs111877451(1),rs61924138(1),rs12310317(1),rs2573166(1),rs2573167(1),rs2912454(1),rs11833056(1),rs328758(1),rs328759(1),rs61924139(1),rs61924140(1),rs12301769(1),rs11831622(1),rs328762(1),rs328764(1),rs328765(1),rs328767(1),rs61924141(1),rs11178960(1),rs10879338(1),rs328770(1),rs10160863(1),rs6582058(1),rs328775(1),rs328778(1),rs11608905(1),rs6582059(1),rs61924142(1),rs61924143(1),rs11615013(1),rs2016880(1),rs61924144(1),rs11834054(1),rs12303743(1),rs7969244(1),rs12310865(1),rs7969261(1),rs12317279(1),rs7973727(1),rs7964417(1),rs12309743(1),rs1035778(1),rs7136234(1),rs7961503(1),rs11178973(1),rs4760746(1),rs78214273(1),rs11178975(1),rs11610394(1),rs61924145(1),rs61924146(1),rs6582061(1),rs17110365(1),rs11610750(1),rs6582063(1),rs11830684(1),rs11831203(1),rs12302711(1),rs7309856(1),rs10467176(1),rs10467177(1),rs6582065(1),rs7953250(1),rs6582066(1),rs6582067(1),rs77492327(1),rs61924151(1),rs10879343(1),rs17110381(1),rs17110384(1),rs17110387(1),rs3759171(1),rs17110396(1),rs6582068(1),rs7305612(1),rs7294969(1),rs7309215(1),rs17110414(1),rs11831089(1),rs4760812(1),rs73336878(1),rs11178985(1),rs80351599(1),rs17110421(1),rs17110428(1),rs78675462(1),rs11609372(1),rs4457797(1),rs7961167(1),rs7976273(1),rs9325200(1),rs9325201(1),rs10506643(1),rs5019656(1),rs73142505(1),rs75159906(1),rs73146312(1)	TBC1D15
12	1	rs6538539	95195293	2.8e-10	187	19	29	17	32	90	rs12822392(1),rs11107689(1),rs4761662(1),rs2008023(1),rs7972350(1),rs4761500(1),rs11107702(1),rs4451785(1),rs10859750(1),rs892495(1),rs9668170(1),rs10859751(1),rs10777617(1),rs4761664(1),rs10745693(1),rs10859752(1),rs9669686(1),rs9668373(1),rs9667991(1),rs9668488(1),rs10745694(1),rs4761666(1),rs4761667(1),rs4761668(1),rs7316798(1),rs4761669(1),rs7314827(1),rs7302511(1),rs7968177(1),rs4296095(1),rs4296094(1),rs4269983(1),rs4486690(1),rs7311367(1),rs7311279(1),rs7311211(1),rs1434243(1),rs34903466(1),rs1434244(1),rs892496(1),rs10745696(1),rs10859753(1),rs10859754(1),rs10859755(1),rs7134873(1),rs10745697(1),rs10777621(1),rs7310296(1),rs7294369(1),rs10777622(1),rs11835454(1),rs11835590(1),rs17252137(1),rs11107726(1),rs12812097(1),rs12099898(1),rs10777624(1),rs7308671(1),rs4761504(1),rs4761670(1),rs4761505(1),rs4761671(1),rs4761506(1),rs4761672(1),rs10859756(1),rs11107729(1),rs7961115(1),rs12579933(1),rs10745698(1),rs10777625(1),rs10777626(1),rs10745699(1),rs7136948(1),rs61935372(1),rs10745700(1),rs34561468(1),rs1594839(1),rs1347317(1),rs1347316(1),rs1347315(1),rs6538540(1),rs77603272(1),rs7313022(1),rs4761507(1),rs4761674(1),rs7313650(1),rs112786038(1),rs10777627(1),rs12368595(1),rs61935401(1),rs12580507(1),rs10777631(1),rs117798848(1),rs9634213(1),rs12099816(1),rs58517159(1),rs11107744(1),rs7966861(1),rs10777635(1),rs9634181(1),rs111803447(1),rs61935419(1),rs61935421(1),rs7305918(1),rs4644691(1),rs6538557(1),rs7137067(1),rs4761690(1),rs4761691(1),rs61935443(1),rs10859778(1),rs1968472(1),rs7308359(1),rs11107768(1),rs11107770(1),rs11107771(1),rs7961204(1),rs10859779(1),rs2366800(1),rs12367920(1),rs11107772(1),rs11107773(1),rs10859780(1),rs892493(1),rs10745707(1),rs10745708(1),rs10859781(1),rs10859782(1),rs11107774(1),rs10859783(1),rs10745709(1),rs10859784(1),rs67659855(1),rs11107776(1),rs58230136(1),rs10859785(1),rs34120337(1),rs61935663(1),rs1863554(1)	KRT19P2
12	1	rs10860964	103596455	2.4e-08	169	5	47	20	20	77	rs4584635(1),rs10745954(1),rs78124694(1),rs76637098(1),rs57531769(1),rs10860940(1),rs1520187(1),rs7298698(1),rs11111456(1),rs4764939(1),rs4764940(1),rs1818702(1),rs11111457(1),rs73183688(1),rs73183689(1),rs7358572(1),rs4764941(1),rs4764942(1),rs12580951(1),rs12582534(1),rs11111459(1),rs11111460(1),rs11111462(1),rs4764727(1),rs4764943(1),rs12303382(1),rs11111466(1),rs12231647(1),rs7135240(1),rs11111467(1),rs10778214(1),rs12230024(1),rs10778215(1),rs938434(1),rs10507158(1),rs1401988(1),rs10778217(1),rs7975993(1),rs7976027(1),rs7976163(1),rs7963232(1),rs1401997(1),rs10745955(1),rs10778218(1),rs10745956(1),rs10778219(1),rs10778220(1),rs7962035(1),rs10745957(1),rs10860949(1),rs7306170(1),rs10778221(1),rs10860950(1),rs10860951(1),rs10860952(1),rs11111484(1),rs7308725(1),rs7308934(1),rs10860953(1),rs7309203(1),rs1879250(1),rs10860954(1),rs10860955(1),rs10778222(1),rs11111485(1),rs10778223(1),rs4015583(1),rs1607688(1),rs10860958(1),rs1607692(1),rs10860959(1),rs1607691(1),rs1607690(1),rs1401990(1),rs1401991(1),rs1401992(1),rs1949550(1),rs1949551(1),rs10860960(1),rs10860961(1),rs10860962(1),rs10860963(1),rs11111488(1),rs1829513(1),rs1589290(1),rs870865(1),rs2139556(1),rs1949552(1),rs7133508(1),rs7133857(1),rs11111491(1),rs11111492(1),rs7959287(1),rs7959408(1),rs11111495(1),rs939330(1),rs10860965(1),rs10860966(1),rs1401994(1),rs11111497(1),rs10778224(1),rs11111498(1),rs7969688(1),rs7956592(1),rs10860967(1),rs10860968(1),rs7973757(1),rs7974280(1),rs7977336(1),rs12229151(1),rs1850957(1),rs1961982(1),rs12829188(1),rs34029399(1),rs12307607(1),rs10778226(1),rs10507161(1)	RP11-328J6.1
12	1	rs4766428	110723245	1.13e-15	385	34	21	30	30	270	rs3825394(1),rs10850783(1),rs1558882(1),rs1861809(1),rs3742032(1),rs10850801(1),rs1974725(1),rs2338568(1),rs4766636(1),rs11068660(1),rs10850913(1),rs4766490(1),rs2280037(1),rs2292354(1),rs11069139(1),rs11069168(1),rs61940911(1),rs116894976(1),rs7136207(1),rs10849689(1),rs41436646(1),rs10774513(1),rs7963707(1),rs11829777(1),rs73404675(1),rs10849698(1),rs11064912(1),rs61940917(1),rs12311147(1),rs2041911(1),rs768923(1),rs7315680(1),rs61940943(1),rs67828368(1),rs1547975(1),rs11832936(1),rs12300631(1),rs57033697(1),rs58792942(1),rs1426374(1),rs67917264(1),rs7306072(1),rs12311063(1),rs28362526(1),rs7308785(1),rs67715513(1),rs12306972(1),rs10774545(1),rs12316812(1),rs11065129(1),rs17789061(1),rs12300649(1),rs7972256(1),rs56084592(1),rs12297035(1),rs61940947(1),rs12315174(1),rs7309141(1),rs60594510(1),rs61940948(1),rs55887805(1),rs73205079(1),rs11065239(1),rs10492229(1),rs7975364(1),rs7311376(1),rs61940949(1),rs7299230(1),rs7314552(1),rs68087637(1),rs7300045(1),rs55929416(1),rs933851(1),rs7952823(1),rs12296821(1),rs7296679(1),rs61940951(1),rs12318836(1),rs7966591(1),rs7304243(1),rs56838584(1),rs7980838(1),rs3026425(1),rs3026427(1),rs77964048(1),rs112417603(1),rs10774599(1),rs1986123(1),rs73206853(1),rs3026444(1),rs3026445(1),rs3026447(1),rs75013764(1),rs73206854(1),rs76858926(1),rs61942560(1),rs12320025(1),rs78178630(1),rs4630352(1),rs7960988(1),rs7967246(1),rs3026465(1),rs12310834(1),rs11065628(1),rs73206857(1),rs112414115(1),rs56128816(1),rs11065631(1),rs3026482(1),rs3026483(1),rs1860561(1),rs2339511(1),rs1814251(1),rs73206861(1),rs12811603(1),rs56116206(1),rs28665218(1),rs4131851(1),rs4131850(1),rs4131852(1),rs57154770(1),rs28609096(1),rs28397252(1),rs56122570(1),rs55913108(1),rs73206868(1),rs56184938(1),rs28637922(1),rs73206870(1),rs28592908(1),rs56130410(1),rs28569834(1),rs28580853(1),rs28670753(1),rs59022837(1),rs28555214(1),rs57821814(1),rs34840178(1),rs35026231(1),rs149357519(1),rs56127909(1),rs56251637(1),rs28653722(1),rs28480627(1),rs73206878(1),rs28554115(1),rs56264688(1),rs73206882(1),rs56209636(1),rs28813775(1),rs57726737(1),rs28764794(1),rs28811332(1),rs28840785(1),rs28772589(1),rs58417334(1),rs73206883(1),rs28413501(1),rs28404862(1),rs73206886(1),rs138107887(1),rs7976889(1),rs7976753(1),rs11829321(1),rs17792048(1),rs61117387(1),rs55754138(1),rs55833146(1),rs148123683(1),rs61106808(1),rs73206894(1),rs35163997(1),rs55885183(1),rs60016215(1),rs12822385(1),rs73206895(1),rs6606685(1),rs10744765(1),rs12311902(1),rs76142162(1),rs7294342(1),rs73206896(1),rs3759384(1),rs7312469(1),rs3759382(1),rs7306167(1),rs11065647(1),rs10849896(1),rs73191806(1),rs143560732(1),rs9737712(1),rs76044375(1),rs78446569(1),rs56273026(1),rs12297709(1),rs12579800(1),rs6606686(1),rs10160981(1),rs73191808(1),rs7958683(1),rs7963504(1),rs1968048(1),rs73191809(1),rs12369492(1),rs9652060(1),rs60439011(1),rs73191812(1),rs56119242(1),rs73191814(1),rs10735076(1),rs11065651(1),rs55772285(1),rs73191816(1),rs73191817(1),rs73191818(1),rs73191819(1),rs7139314(1),rs61942600(1),rs4766492(1),rs56017652(1),rs56298262(1),rs184629901(1),rs16940881(1),rs6606687(1),rs57216167(1),rs73191826(1),rs61942603(1),rs73191828(1),rs56887341(1),rs7956963(1),rs4766497(1),rs148377820(1),rs57299791(1),rs6606688(1),rs56379265(1),rs55929252(1),rs57837519(1),rs57726856(1),rs55991901(1),rs7964931(1),rs56188306(1),rs145764900(1),rs73191834(1),rs73191836(1),rs142616776(1),rs150554824(1),rs73191839(1),rs61582364(1),rs59527539(1),rs73191840(1),rs16940885(1),rs10849900(1),rs6606689(1),rs3825390(1),rs12311093(1),rs140542521(1),rs2028004(1),rs7312139(1),rs11065663(1),rs55972509(1),rs4766500(1),rs73191845(1),rs56123836(1),rs58535454(1),rs34191496(1),rs4766430(1),rs61942623(1),rs1265742(1),rs56065235(1),rs111612251(1),rs74728497(1),rs1265744(1),rs56205958(1),rs9737665(1),rs73191851(1),rs146921795(1),rs7966169(1),rs111562279(1),rs2078390(1),rs684596(1),rs59698293(1),rs16940909(1),rs61663407(1),rs7971825(1),rs1502337(1),rs9783428(1),rs970228(1),rs117885918(1),rs7131996(1),rs1106724(1),rs7953794(1),rs7961345(1),rs3864937(1),rs3893403(1),rs7960705(1),rs2055466(1),rs12313203(1),rs56324794(1),rs147728349(1),rs148826387(1),rs73194012(1),rs73194013(1),rs16940933(1),rs17625767(1),rs60027620(1),rs1814743(1),rs1814742(1),rs7977229(1),rs7955616(1),rs16940935(1),rs57320627(1),rs10849903(1),rs871921(1),rs2339524(1),rs10774603(1),rs1973505(1),rs7960552(1),rs11833225(1),rs55661717(1),rs7132651(1),rs12305489(1),rs472007(1),rs61942639(1),rs11065711(1),rs10161511(1),rs9668929(1),rs11065719(1),rs12825235(1),rs11065724(1),rs11065734(1)	ATP2A2
12	1	rs1716180	123682081	7.1e-13	630	48	22	27	200	333	rs138062324(1),rs78501984(1),rs2292137(1),rs12815479(1),rs117572343(1),rs4275659(1),rs3782289(1),rs4148856(1),rs61955196(1),rs7296418(1),rs883562(1),rs883563(1),rs884956(1),rs3759115(1),rs55742290(1),rs3741530(1),rs12811109(1),rs1463877(1),rs7135296(1),rs937564(1),rs61955214(1),rs1984658(1),rs883263(1),rs28755851(1),rs940904(1),rs3897102(1),rs12820906(1),rs78351440(1),rs7305511(1),rs12425850(1),rs12425009(1),rs7398697(1),rs75338281(1),rs4759362(1),rs77193970(1),rs1630820(1),rs74654764(1),rs641760(1),rs11613937(1),rs520088(1),rs34580115(1),rs655293(1),rs11608811(1),rs71444568(1),rs4148857(1),rs4148858(1),rs10773921(1),rs4148859(1),rs7957096(1),rs585522(1),rs77402445(1),rs7964876(1),rs1260294(1),rs73230051(1),rs4148862(1),rs4148863(1),rs10848428(1),rs1727307(1),rs1790094(1),rs1617156(1),rs1790106(1),rs7132277(1),rs7299943(1),rs75589918(1),rs12423255(1),rs949143(1),rs4148865(1),rs1727326(1),rs7975763(1),rs1790121(1),rs1790122(1),rs78753733(1),rs1790120(1),rs2510885(1),rs79665790(1),rs1790119(1),rs76205535(1),rs1727294(1),rs1727295(1),rs1790116(1),rs1727316(1),rs1727317(1),rs78856743(1),rs1616131(1),rs1616181(1),rs1727318(1),rs2851441(1),rs1611973(1),rs2695482(1),rs1106240(1),rs1106241(1),rs77250160(1),rs1569068(1),rs58991895(1),rs1727302(1),rs74703625(1),rs1727305(1),rs1790090(1),rs949142(1),rs884548(1),rs1716183(1),rs1790108(1),rs1716184(1),rs1790109(1),rs1716185(1),rs1627724(1),rs1727315(1),rs61187102(1),rs1727314(1),rs1727313(1),rs1051434(1),rs1716162(1),rs2682429(1),rs2695481(1),rs2851438(1),rs10744147(1),rs61041384(1),rs1047158(1),rs10772993(1),rs1051431(1),rs1727296(1),rs1727293(1),rs1716165(1),rs1617434(1),rs1615350(1),rs1618679(1),rs1621194(1),rs1716167(1),rs1716168(1),rs2682426(1),rs2851437(1),rs2950537(1),rs3018098(1),rs1790097(1),rs1716177(1),rs1716176(1),rs1790098(1),rs1790099(1),rs4759367(1),rs1790100(1),rs2682427(1),rs2049114(1),rs1727309(1),rs1716175(1),rs1790123(1),rs79652218(1),rs1727310(1),rs1727311(1),rs1716174(1),rs1716173(1),rs78538199(1),rs1790124(1),rs1716164(1),rs1727300(1),rs3759113(1),rs1727301(1),rs2851447(1),rs1790125(1),rs1727306(1),rs77512518(1),rs12229700(1),rs10846478(1),rs2851436(1),rs1790105(1),rs1616484(1),rs1615694(1),rs4759406(1),rs1790135(1),rs1716159(1),rs1716158(1),rs1716157(1),rs1716156(1),rs76152284(1),rs10772995(1),rs1790087(1),rs1790088(1),rs2947099(1),rs2102949(1),rs4460848(1),rs60296110(1),rs1727286(1),rs75648402(1),rs79033960(1),rs1790095(1),rs77015199(1),rs150378933(1),rs11610710(1),rs1790126(1),rs74240768(1),rs79169804(1),rs1716182(1),rs1402274(1),rs3759111(1),rs74240769(1),rs11057189(1),rs74917517(1),rs75338498(1),rs2695479(1),rs2695478(1),rs4759407(1),rs1790129(1),rs74240770(1),rs1727290(1),rs138377250(1),rs76095298(1),rs1270594(1),rs76872194(1),rs11057192(1),rs2695476(1),rs2851443(1),rs2682434(1),rs10744148(1),rs74240771(1),rs3018099(1),rs2682433(1),rs4372492(1),rs10772996(1),rs1790134(1),rs1727325(1),rs1727324(1),rs1727323(1),rs1727322(1),rs1716160(1),rs1727320(1),rs1790131(1),rs1790130(1),rs1727319(1),rs2851451(1),rs2682431(1),rs2851450(1),rs2682430(1),rs2695480(1),rs1716178(1),rs1790101(1),rs1790102(1),rs1630693(1),rs1630905(1),rs36121382(1),rs1626899(1),rs10744149(1),rs1790104(1),rs10846486(1),rs1790096(1),rs1626703(1),rs2851435(1),rs1716172(1),rs1727334(1),rs60077920(1),rs57676984(1),rs941306(1),rs941305(1),rs4759408(1),rs1716171(1),rs75037792(1),rs1716170(1),rs1716169(1),rs28362667(1),rs1619283(1),rs1727332(1),rs1727331(1),rs7304782(1),rs7139321(1),rs4759409(1),rs10772997(1),rs111818294(1),rs11057202(1),rs112885526(1),rs10772998(1),rs10744150(1),rs78866909(1),rs10744151(1),rs58809476(1),rs12829456(1),rs11057204(1),rs11057205(1),rs34841857(1),rs10846487(1),rs7313483(1),rs1879379(1),rs10772999(1),rs12817892(1),rs12818067(1),rs7137286(1),rs34341465(1),rs11057206(1),rs11057207(1),rs11532322(1),rs2337630(1),rs4594040(1),rs2337631(1),rs11057209(1),rs11057210(1),rs4474479(1),rs4474478(1),rs2090764(1),rs4268544(1),rs1609520(1),rs10773000(1),rs2337632(1),rs74651379(1),rs75315573(1),rs2280424(1),rs1568427(1),rs1568428(1),rs1879380(1),rs60254089(1),rs4759411(1),rs10773001(1),rs11554169(1),rs1969354(1),rs76029248(1),rs1969355(1),rs1533703(1),rs4759371(1),rs4759372(1),rs76327404(1),rs4759413(1),rs10734900(1),rs10734901(1),rs4759414(1),rs4759415(1),rs10732573(1),rs10846489(1),rs1980251(1),rs78197735(1),rs1980252(1),rs2337934(1),rs6633(1),rs4759416(1),rs4759417(1),rs4759418(1),rs10773002(1),rs61231969(1),rs12824957(1),rs4553407(1),rs1402275(1),rs75529277(1),rs76514049(1),rs10846491(1),rs3759114(1),rs1109559(1),rs7953929(1),rs7303754(1),rs74843013(1),rs7486723(1),rs7306755(1),rs11057238(1),rs74354194(1),rs77212643(1),rs71444571(1),rs9739070(1),rs7974099(1),rs74240779(1),rs79015132(1),rs113476796(1),rs3803001(1),rs12582153(1),rs113381333(1),rs77969964(1),rs12821431(1),rs76763582(1),rs72487570(1),rs58537268(1),rs60755632(1),rs75364398(1),rs58948739(1),rs76576325(1),rs78862746(1),rs11608305(1),rs11057251(1),rs73231956(1),rs80151828(1),rs117741953(1),rs77765598(1),rs74240781(1),rs61058270(1),rs57356592(1),rs3825141(1),rs2277343(1),rs11057254(1),rs4759419(1),rs4759420(1),rs4759421(1),rs76466196(1),rs80336138(1),rs79885827(1),rs4759376(1),rs79872003(1),rs11057261(1),rs74690356(1),rs61751327(1),rs6488868(1),rs10773008(1),rs77284983(1),rs77807587(1),rs113739544(1),rs77106645(1),rs10846515(1),rs57416942(1),rs75225286(1),rs111964104(1),rs59295450(1),rs80058611(1),rs1060105(1),rs74240784(1),rs77317455(1),rs77916750(1),rs11057270(1),rs7310756(1),rs10744152(1),rs12304248(1),rs61388686(1),rs7955457(1),rs7973131(1),rs7970080(1),rs7959415(1),rs10846517(1),rs28419092(1),rs10846519(1),rs7297649(1),rs7301163(1),rs10744153(1),rs6488869(1),rs7488340(1),rs7137243(1),rs7311304(1),rs10846520(1),rs11613711(1),rs11611677(1),rs12824685(1),rs11611680(1),rs12316131(1),rs7485967(1),rs7484644(1),rs11057275(1),rs11057276(1),rs7486223(1),rs7977563(1),rs6488870(1),rs6488871(1),rs7980687(1),rs7952835(1),rs11830103(1),rs6488872(1),rs67624109(1),rs6416289(1),rs12322888(1),rs11612234(1),rs11608297(1),rs7962723(1),rs56197170(1),rs10773011(1),rs10773012(1),rs10773013(1),rs6488874(1),rs7955367(1),rs12298826(1),rs34997336(1),rs11057283(1),rs11057284(1),rs10846523(1),rs11057287(1),rs35818434(1),rs7971557(1),rs9284166(1),rs9300256(1),rs34896222(1),rs9795593(1),rs9300257(1),rs12315739(1),rs9739565(1),rs10744154(1),rs9669169(1),rs9300259(1),rs10773018(1),rs28733606(1),rs28718696(1),rs28683528(1),rs28555076(1),rs28631104(1),rs28627651(1),rs60754073(1),rs28759130(1),rs28594416(1),rs28418709(1),rs28517382(1),rs7297888(1),rs28631903(1),rs28703745(1),rs28675824(1),rs28604484(1),rs78455769(1),rs28706693(1),rs28582096(1),rs28595660(1),rs28865692(1),rs28885203(1),rs28537583(1),rs28611282(1),rs28414347(1),rs60835840(1),rs76691543(1),rs28450974(1),rs28413626(1),rs28602967(1),rs12299125(1),rs34032470(1),rs28458312(1),rs28583837(1),rs28809230(1),rs28592876(1),rs28613486(1),rs28435460(1),rs28636834(1),rs28533432(1),rs28681105(1),rs28501453(1),rs28825193(1),rs28372579(1),rs28587386(1),rs28377694(1),rs28417583(1),rs28862317(1),rs28768122(1),rs28574664(1),rs28509440(1),rs28472704(1),rs28690326(1),rs28576953(1),rs28496545(1),rs61955125(1),rs73216931(1),rs78124268(1),rs28406193(1),rs28577594(1),rs28569885(1),rs1660(1),rs1662(1),rs146898200(1),rs28410896(1),rs28713448(1),rs76355364(1),rs77258915(1),rs28481863(1),rs58491161(1),rs28715490(1),rs2048617(1),rs28404303(1),rs28676499(1),rs28625019(1),rs28706696(1),rs4930719(1),rs73216937(1),rs28520455(1),rs76992239(1),rs4930718(1),rs35416759(1),rs28434767(1),rs11516173(1),rs11526042(1)	MPHOSPH9
13	1	rs12877581	74325499	8.51e-09	49	4	11	11	13	10	rs2325555(1),rs12874102(1),rs12865628(1),rs1535801(1),rs36106060(1),rs7330561(1),rs7320096(1),rs9543445(1),rs9543446(1),rs11839075(1),rs9565038(1),rs9565039(1),rs7322304(1),rs60306065(1),rs7336405(1),rs7336427(1),rs4883948(1),rs2274086(1),rs9600162(1),rs9600164(1),rs9600165(1),rs9592942(1),rs1886234(1),rs9318212(1),rs9565040(1),rs9318213(1),rs9600167(1),rs2325558(1),rs2325560(1),rs4362269(1),rs9543450(1),rs2025425(1),rs1324059(1),rs4885116(1)	KLF12
13	1	rs9318627	79930079	3.17e-11	452	25	32	36	18	341	rs4884126(1),rs9565479(1),rs9545037(1),rs7998634(1),rs9565480(1),rs4255666(1),rs9574389(1),rs11617565(1),rs9574390(1),rs9601208(1),rs7140027(1),rs7333904(1),rs943712(1),rs943711(1),rs943710(1),rs943709(1),rs6563096(1),rs9530889(1),rs9530891(1),rs9545047(1),rs9545048(1),rs7338170(1),rs1626333(1),rs1856996(1),rs1856997(1),rs4885625(1),rs1324873(1),rs4573813(1),rs9565482(1),rs9565483(1),rs9545052(1),rs9635027(1),rs9545053(1),rs2147566(1),rs1028770(1),rs1324871(1),rs1324870(1),rs9574402(1),rs9545054(1),rs2876739(1),rs7983344(1),rs7988331(1),rs9530893(1),rs4264284(1),rs9601211(1),rs7358847(1),rs36152718(1),rs1007569(1),rs9565485(1),rs28579970(1),rs4885626(1),rs4885627(1),rs4885628(1),rs4885629(1),rs1980883(1),rs9545061(1),rs1927506(1),rs1409019(1),rs1408656(1),rs7317343(1),rs6563098(1),rs1748768(1),rs1409018(1),rs1410332(1),rs12865187(1),rs9545065(1),rs9565486(1),rs9545066(1),rs3818563(1),rs3187338(1),rs9545067(1),rs9545068(1),rs9318621(1),rs7322167(1),rs9285309(1),rs12875039(1),rs9545069(1),rs9285310(1),rs7317416(1),rs9574405(1),rs9593391(1),rs1408658(1),rs1408657(1),rs3903388(1),rs1752649(1),rs1749983(1),rs1752648(1),rs1752647(1),rs1752646(1),rs1749988(1),rs12871015(1),rs9530894(1),rs9545073(1),rs9530895(1),rs9530896(1),rs9545076(1),rs9530897(1),rs9574406(1),rs9545078(1),rs7332367(1),rs7981067(1),rs7996652(1),rs9565488(1),rs9574409(1),rs9565489(1),rs3742117(1),rs3742118(1),rs3742119(1),rs7319320(1),rs9574410(1),rs7987769(1),rs2274555(1),rs3752994(1),rs9565491(1),rs9545079(1),rs4884129(1),rs9318623(1),rs1410336(1),rs7327386(1),rs9565492(1),rs7998837(1),rs9318624(1),rs9318625(1),rs9318626(1),rs7338677(1),rs7322744(1),rs56911077(1),rs9574411(1),rs9530900(1),rs9530901(1),rs4328330(1),rs4497554(1),rs2182873(1),rs2025913(1),rs2057573(1),rs10444623(1),rs7995243(1),rs9545082(1),rs7332913(1),rs9601217(1),rs9545083(1),rs7322756(1),rs7324006(1),rs7322673(1),rs9574413(1),rs9545085(1),rs9545086(1),rs9545087(1),rs7319212(1),rs7319252(1),rs2274554(1),rs7327603(1),rs9545090(1),rs9530902(1),rs9593392(1),rs9318633(1),rs9318634(1),rs9545092(1),rs9530904(1),rs12872328(1),rs2182010(1),rs9545093(1),rs9530905(1),rs9530906(1),rs11620233(1),rs8001392(1),rs4146473(1),rs35476664(1),rs1980764(1),rs1619669(1),rs3764150(1),rs1749982(1),rs1324868(1),rs6563100(1),rs7321186(1),rs7322901(1),rs1022891(1),rs9530913(1),rs7329331(1),rs7330479(1),rs7336186(1),rs7336581(1),rs3742120(1),rs3742122(1),rs9545097(1),rs2031815(1),rs9574416(1),rs7331872(1),rs9530914(1),rs6563104(1),rs7981500(1),rs7986306(1),rs7323246(1),rs9574418(1),rs1590465(1),rs7331766(1),rs9593396(1),rs9530915(1),rs12584193(1),rs2182009(1),rs4605023(1),rs9565496(1),rs9545101(1),rs12877507(1),rs9574419(1),rs1886494(1),rs9601226(1),rs9545104(1),rs9545106(1),rs9574420(1),rs2763810(1),rs9565497(1),rs1853830(1),rs2296287(1),rs1748761(1),rs2763809(1),rs1748762(1),rs1748763(1),rs7987193(1),rs912639(1),rs2876740(1),rs8001281(1),rs7336939(1),rs7336979(1),rs8001622(1),rs9545108(1),rs1624537(1),rs1616547(1),rs12868295(1),rs9318638(1),rs1748769(1),rs8001638(1),rs11617011(1),rs9545109(1),rs7328494(1),rs9574422(1),rs2147568(1),rs9530917(1),rs7990321(1),rs7331525(1),rs2765078(1),rs9601227(1),rs8001795(1),rs8002838(1),rs9545113(1),rs9530920(1),rs9545114(1),rs643778(1),rs586219(1),rs7338678(1),rs2265377(1),rs2265378(1),rs2265381(1),rs2265382(1),rs9318640(1),rs9318641(1),rs2477395(1),rs2095477(1),rs2484345(1),rs2477397(1),rs314695(1),rs314694(1),rs418150(1),rs416660(1),rs314693(1),rs314692(1),rs9565500(1),rs314690(1),rs314689(1),rs12585625(1),rs420387(1),rs7334344(1),rs12872114(1),rs314687(1),rs314688(1),rs221348(1),rs386603(1),rs4476060(1),rs9574429(1),rs9593399(1),rs7325095(1),rs9530922(1),rs4885633(1),rs12858106(1),rs7999283(1),rs7988601(1),rs6563110(1),rs7996493(1),rs7338530(1),rs4145207(1),rs4885634(1),rs7990344(1),rs8002042(1),rs7982263(1),rs1577418(1),rs1335370(1),rs6563113(1),rs9530925(1),rs4885636(1),rs1577416(1),rs1335368(1),rs9318644(1),rs9565510(1),rs7990250(1),rs7339303(1),rs7321953(1),rs71445304(1),rs6563115(1),rs1475797(1),rs9574434(1),rs6563116(1),rs12877278(1),rs2760106(1),rs2783119(1),rs2783120(1),rs2783121(1),rs2783122(1),rs2760105(1),rs2760103(1),rs1408049(1),rs2065743(1),rs987284(1),rs1414156(1),rs1414155(1),rs1212082(1),rs700396(1),rs2760102(1),rs9601240(1),rs9601242(1),rs73235963(1),rs2484343(1),rs2783123(1),rs2476173(1),rs2760101(1),rs1208049(1),rs2476172(1),rs2484344(1),rs2783125(1),rs7984163(1),rs2783126(1),rs2181433(1),rs9545142(1),rs4885640(1),rs2783127(1),rs1414154(1),rs2783129(1),rs9601248(1),rs2783130(1),rs9545145(1),rs7319427(1),rs6563121(1),rs9545146(1),rs928640(1),rs9530937(1),rs2146593(1),rs2146592(1),rs9545151(1),rs1932197(1),rs7990151(1),rs2876741(1),rs2093620(1),rs9601250(1),rs9601251(1),rs9601252(1),rs4141825(1),rs9545155(1),rs9545158(1),rs7997134(1),rs2876742(1),rs767778(1),rs9318645(1),rs4885647(1),rs9545159(1),rs2329126(1),rs9601256(1),rs4885649(1),rs9530940(1),rs7329551(1),rs3920578(1),rs9530941(1),rs9318647(1),rs12430226(1),rs2181432(1),rs9530942(1),rs9574450(1),rs7994255(1),rs9530943(1),rs9545166(1),rs9318650(1),rs9530944(1),rs9318651(1),rs2208938(1),rs9805769(1),rs2208936(1),rs2208943(1)	RBM26
14	1	rs61979159	30017245	4.71e-09	203	12	0	5	55	131	rs61979155(1),rs17114875(1),rs1191551(1),rs1191549(1),rs1191547(1),rs974074(1),rs1191546(1),rs79711409(1),rs139831879(1),rs7147892(1),rs61979156(1),rs1191543(1),rs1203842(1),rs1191542(1),rs1191541(1),rs1958123(1),rs1957454(1),rs2224588(1),rs7143249(1),rs7148151(1),rs61979157(1),rs17571951(1),rs17571979(1),rs28608164(1),rs12431541(1),rs1555497(1),rs1555496(1),rs1028634(1),rs11844637(1),rs1957463(1),rs17114936(1),rs11161063(1),rs76252529(1),rs1074346(1),rs1813388(1),rs116406258(1),rs61980478(1),rs17114954(1),rs11628832(1),rs11623704(1),rs11624955(1),rs17091467(1),rs45596836(1),rs1951533(1),rs1885536(1),rs3783297(1),rs2230505(1),rs3783299(1),rs10135866(1),rs7146602(1),rs2273813(1),rs3783300(1),rs3783301(1),rs4981710(1),rs875678(1),rs2333604(1),rs1108731(1),rs1108732(1),rs2181179(1),rs8015149(1),rs4981711(1),rs7158279(1),rs971681(1),rs2333605(1),rs8012335(1),rs8020889(1),rs10149324(1),rs17652742(1),rs8019731(1),rs6571314(1),rs12431960(1),rs61977964(1),rs12432651(1),rs8011994(1),rs10149921(1),rs12894576(1),rs12897466(1),rs8009861(1),rs12433335(1),rs10150535(1),rs12431702(1),rs17115078(1),rs12435249(1),rs11156614(1),rs4981713(1),rs2333611(1),rs2333613(1),rs45487396(1),rs45528634(1),rs1191601(1),rs61977972(1),rs10138589(1),rs2273812(1),rs2273811(1),rs10135620(1),rs1957457(1),rs1191600(1),rs1191598(1),rs17115113(1),rs2787101(1),rs1191597(1),rs7143244(1),rs17115145(1),rs7157709(1),rs6571316(1),rs6571317(1),rs45438099(1),rs17115183(1),rs10140862(1),rs12323427(1),rs10143659(1),rs61977989(1),rs4981714(1),rs61977990(1),rs61977991(1),rs8019393(1),rs7160331(1),rs7158984(1),rs10130086(1),rs6571319(1),rs2225900(1),rs4981054(1),rs4981055(1),rs1959435(1),rs1959434(1),rs1890223(1),rs4981715(1),rs6571320(1),rs1953717(1),rs1953716(1),rs11846405(1),rs45565231(1),rs2185012(1),rs1959433(1),rs61977995(1),rs1959432(1),rs59543047(1),rs61053553(1),rs60680162(1),rs60018822(1),rs2225899(1),rs61977999(1),rs11847410(1),rs11851251(1),rs11845981(1),rs7143469(1),rs7142179(1),rs34884196(1),rs10148467(1),rs10137709(1),rs10150918(1),rs10151056(1),rs12896643(1),rs12898091(1),rs28680591(1),rs28669180(1),rs28674046(1),rs61978001(1),rs3783305(1),rs954728(1),rs959388(1),rs7142313(1),rs8006381(1),rs7156359(1),rs28645341(1),rs7140500(1),rs7140901(1),rs7144885(1),rs7146111(1),rs10149845(1),rs9322846(1),rs10149558(1),rs1959431(1),rs1953714(1),rs1959430(1),rs61978021(1),rs10149407(1),rs9888616(1),rs61402762(1),rs111393453(1),rs1959440(1),rs61978028(1),rs2877987(1),rs7161238(1),rs8009605(1),rs12147361(1),rs35129024(1),rs34505777(1),rs8018656(1),rs8016919(1),rs1953205(1)	PRKD1
14	1	rs12883788	33303540	1.76e-11	119	29	16	21	3	50	rs2383377(1),rs56812253(1),rs7155488(1),rs11628463(1),rs1988801(1),rs60535335(1),rs77655237(1),rs8004568(1),rs8005039(1),rs8006227(1),rs1997897(1),rs1997898(1),rs2143973(1),rs61981393(1),rs1955478(1),rs10133551(1),rs2383378(1),rs2284901(1),rs2179900(1),rs2007669(1),rs2239647(1),rs1051695(1),rs2300861(1),rs2143975(1),rs10145461(1),rs10133265(1),rs4261436(1),rs17522122(1),rs12879159(1),rs12882859(1),rs7146265(1),rs7145828(1),rs7147653(1),rs7146202(1),rs12885124(1),rs12885467(1),rs11623122(1),rs11623036(1),rs11623135(1),rs10147849(1),rs2143976(1),rs11156769(1),rs12433255(1),rs12894779(1),rs12894833(1),rs12895330(1),rs12896446(1),rs7142530(1),rs7142718(1),rs8016504(1),rs12892113(1),rs35336096(1),rs7156389(1),rs7140259(1),rs7140608(1),rs7160974(1),rs7161424(1),rs7161135(1),rs7140836(1),rs983052(1),rs12897957(1),rs983053(1),rs73260809(1),rs10459478(1),rs11156770(1),rs10782380(1),rs12878296(1),rs12886094(1),rs12434588(1),rs2092693(1),rs2891225(1),rs35271246(1),rs12878335(1),rs2179903(1)	AKAP6
14	1	rs2332700	72417326	4.84e-13	181	8	19	65	4	85	rs17768114(1),rs36372(1),rs36371(1),rs36367(1),rs36365(1),rs36364(1),rs36363(1),rs36362(1),rs36361(1),rs36360(1),rs36359(1),rs36357(1),rs36355(1),rs36354(1),rs36353(1),rs36352(1),rs36350(1),rs36349(1),rs36348(1),rs36347(1),rs36346(1),rs36345(1),rs36344(1),rs36343(1),rs36342(1),rs36341(1),rs36340(1),rs36339(1),rs75455415(1),rs36338(1),rs75212570(1),rs36337(1),rs36333(1),rs36332(1),rs36331(1),rs36330(1),rs36329(1),rs36328(1),rs72734091(1),rs36326(1),rs36325(1),rs36324(1),rs36323(1),rs77022468(1),rs36321(1),rs71427137(1),rs12434220(1),rs36320(1),rs2191251(1),rs61996396(1),rs2332687(1),rs6574035(1),rs75822607(1),rs35077074(1),rs35607894(1),rs7148606(1),rs35479711(1),rs36319(1),rs36318(1),rs2109268(1),rs12897929(1),rs4899406(1),rs17768231(1),rs991890(1),rs34729701(1),rs35051666(1),rs35858041(1),rs2190864(1),rs34836887(1),rs722975(1),rs714975(1),rs714974(1),rs112893155(1),rs9806063(1),rs12891745(1),rs79235996(1),rs17768243(1),rs17093752(1),rs2238284(1),rs34836658(1),rs56067914(1),rs2877772(1),rs4243639(1),rs2877773(1),rs2190874(1),rs2190873(1),rs2238281(1),rs2067854(1),rs4902959(1),rs17104975(1),rs2215133(1),rs728498(1),rs728494(1),rs728495(1),rs7143919(1),rs12888760(1),rs12888615(1),rs4899408(1),rs4902961(1),rs4902962(1),rs34328930(1),rs758236(1),rs6574036(1),rs2877774(1),rs929444(1),rs7161596(1),rs12896825(1),rs10483837(1),rs7161413(1),rs12897542(1),rs3825716(1),rs7155855(1),rs10150071(1),rs10137909(1),rs12893646(1),rs10138176(1),rs71427144(1),rs4569194(1),rs10136808(1),rs12590831(1),rs11158926(1),rs8011972(1),rs2283426(1),rs917392(1),rs1476745(1),rs7156200(1),rs4902964(1),rs17768361(1),rs764625(1),rs1978227(1),rs12884777(1),rs2283424(1),rs12885258(1),rs56661004(1),rs1978226(1),rs1978225(1),rs2283422(1),rs74060440(1),rs73293246(1),rs11623548(1),rs11623588(1),rs4598834(1),rs2010848(1),rs8014500(1),rs1009018(1),rs8004427(1),rs2238272(1),rs4902967(1),rs4902968(1),rs4902969(1),rs4902970(1),rs10873248(1),rs2190871(1),rs4902972(1)	RGS6
14	1	rs1540840	99733384	1.01e-08	80	7	6	12	8	47	rs7148256(1),rs1257434(1),rs12885251(1),rs3850422(1),rs1257437(1),rs3994992(1),rs7152190(1),rs11160503(1),rs11160504(1),rs2614457(1),rs2793322(1),rs2693695(1),rs1257443(1),rs4905807(1),rs4905808(1),rs4905809(1),rs1257415(1),rs4082793(1),rs1257414(1),rs10129264(1),rs10129582(1),rs10129812(1),rs1152784(1),rs3933088(1),rs1152786(1),rs10136429(1),rs1152787(1),rs3916222(1),rs941521(1),rs941520(1),rs1152790(1),rs1152792(1),rs1152793(1),rs1152794(1),rs12895055(1),rs11624408(1),rs1152795(1),rs12893398(1),rs7141044(1),rs7151737(1),rs2693698(1),rs10150710(1),rs10873500(1),rs34053174(1),rs2614462(1),rs12888948(1),rs941519(1),rs2664308(1),rs34611983(1),rs2693674(1),rs1405238(1),rs7146019(1),rs2748809(1),rs2693672(1),rs2664299(1),rs2748807(1),rs2614464(1),rs2614463(1),rs2693671(1),rs2614461(1),rs28571213(1),rs61987661(1),rs2496482(1),rs57919607(1),rs2664303(1),rs2664304(1),rs2614488(1)	BCL11B
14	1	rs12432904	103812320	2.48e-08	204	100	0	3	14	87	rs12879051(1),rs10133522(1),rs11160740(1),rs7161333(1),rs57746378(1),rs12586395(1),rs11626316(1),rs10144808(1),rs10047932(1),rs1957884(1),rs12587827(1),rs10129761(1),rs10133012(1),rs55723265(1),rs112256421(1),rs7161297(1),rs10129265(1),rs4900568(1),rs3742457(1),rs7156255(1),rs6575970(1),rs11160742(1),rs1951949(1),rs10131171(1),rs11623891(1),rs11625351(1),rs34265081(1),rs7161299(1),rs7161227(1),rs7145223(1),rs8007609(1),rs8009019(1),rs28782224(1),rs58026845(1),rs28817053(1),rs8004499(1),rs8004545(1),rs8004891(1),rs8004099(1),rs8005065(1),rs8008503(1),rs8008665(1),rs8009300(1),rs8010293(1),rs12586876(1),rs56196563(1),rs8015714(1),rs28890538(1),rs12101148(1),rs12100803(1),rs79165758(1),rs10150926(1),rs6575972(1),rs7142856(1),rs17101455(1),rs17609426(1),rs8017887(1),rs8003063(1),rs8023039(1),rs7145527(1),rs7145682(1),rs11621828(1),rs9630407(1),rs9630408(1),rs10144261(1),rs7150297(1),rs72708820(1),rs10135205(1),rs7156555(1),rs2281823(1),rs1570712(1),rs7143221(1),rs1570713(1),rs28479012(1),rs7147939(1),rs7155041(1),rs11850831(1),rs2403167(1),rs1079298(1),rs1079297(1),rs4900569(1),rs8019504(1),rs17677788(1),rs10143153(1),rs10145854(1),rs12886411(1),rs17677896(1),rs8017990(1),rs8023030(1),rs8007383(1),rs72708829(1),rs59539074(1),rs8020199(1),rs2281824(1),rs8021359(1),rs10289(1),rs3548(1),rs11847162(1),rs12588112(1),rs8009817(1),rs1963171(1),rs1125790(1),rs2403168(1),rs12885878(1)	EIF5
14	1	rs10873538	104255569	3.16e-12	529	5	34	85	21	384	rs35443927(1),rs12147655(1),rs3759579(1),rs11541718(1),rs8004780(1),rs35862113(1),rs34161327(1),rs12883668(1),rs12588705(1),rs59858038(1),rs12889703(1),rs12879663(1),rs35056010(1),rs12896612(1),rs7143609(1),rs117304053(1),rs55731474(1),rs12882130(1),rs4900574(1),rs2065018(1),rs2065017(1),rs2065016(1),rs12881583(1),rs34479426(1),rs12885762(1),rs12892062(1),rs12885234(1),rs12888042(1),rs17617094(1),rs35799018(1),rs1951389(1),rs4900575(1),rs35224956(1),rs12894275(1),rs4906323(1),rs7141674(1),rs35366629(1),rs78131666(1),rs2065015(1),rs17617307(1),rs28711288(1),rs3783396(1),rs35339837(1),rs34606394(1),rs112484789(1),rs74659727(1),rs11160750(1),rs7155822(1),rs7155980(1),rs17679729(1),rs35999760(1),rs10459573(1),rs12185021(1),rs4906327(1),rs35466180(1),rs71417863(1),rs8012623(1),rs8012127(1),rs17617832(1),rs11625172(1),rs3783397(1),rs3783398(1),rs17617935(1),rs17680085(1),rs34347076(1),rs35344594(1),rs12896919(1),rs35126287(1),rs55930273(1),rs7401563(1),rs3783400(1),rs13987(1),rs4906330(1),rs4906331(1),rs12885714(1),rs12885786(1),rs34372508(1),rs77184783(1),rs4906332(1),rs8004501(1),rs35771849(1),rs2246490(1),rs911549(1),rs7159665(1),rs1136165(1),rs2765041(1),rs11160752(1),rs2296487(1),rs2756138(1),rs2021965(1),rs12891288(1),rs2236281(1),rs7161305(1),rs34235720(1),rs12880077(1),rs12880224(1),rs9324063(1),rs12147596(1),rs12891360(1),rs34633710(1),rs879552(1),rs2403194(1),rs12893668(1),rs10149470(1),rs10141157(1),rs10129426(1),rs7140558(1),rs4906335(1),rs942863(1),rs7154587(1),rs7154948(1),rs7693(1),rs35498576(1),rs34186780(1),rs34896432(1),rs28513222(1),rs7148456(1),rs55751606(1),rs2274269(1),rs2274267(1),rs2296482(1),rs35496194(1),rs4906336(1),rs57447494(1),rs12889403(1),rs12890820(1),rs12889721(1),rs12894729(1),rs59281218(1),rs28744517(1),rs10431750(1),rs4906337(1),rs7140568(1),rs35026580(1),rs28660416(1),rs61996716(1),rs71417868(1),rs12887734(1),rs8017628(1),rs8017993(1),rs10149249(1),rs61996717(1),rs4906338(1),rs34026011(1),rs60802358(1),rs35229468(1),rs2403197(1),rs67899457(1),rs60249782(1),rs61996721(1),rs10140410(1),rs10143293(1),rs57072546(1),rs61996723(1),rs11851616(1),rs11844466(1),rs7142883(1),rs113202063(1),rs55864158(1),rs12892038(1),rs11851000(1),rs11621777(1),rs11626658(1),rs4525427(1),rs56017123(1),rs34843146(1),rs10459574(1),rs10134399(1),rs4906347(1),rs8003090(1),rs12889731(1),rs68087451(1),rs729438(1),rs12884809(1),rs1054080(1),rs3742463(1),rs3742465(1),rs61637848(1),rs11850979(1),rs8021904(1),rs12147645(1),rs8007915(1),rs8008451(1),rs34000399(1),rs11624505(1),rs35921969(1),rs58133129(1),rs59217746(1),rs2896489(1),rs8018979(1),rs4906350(1),rs35015260(1),rs11160756(1),rs10047805(1),rs11849259(1),rs2403203(1),rs3783404(1),rs4900586(1),rs61995780(1),rs10145755(1),rs10135248(1),rs55885592(1),rs56660916(1),rs57218990(1),rs7150141(1),rs4906355(1),rs12896171(1),rs12590968(1),rs4906356(1),rs12888993(1),rs10147049(1),rs11627794(1),rs10131067(1),rs7148857(1),rs2403205(1),rs4906358(1),rs8003289(1),rs4900589(1),rs4900590(1),rs3915733(1),rs11540512(1),rs709400(1),rs35011804(1),rs8702(1),rs861548(1),rs4900591(1),rs861547(1),rs861545(1),rs11846404(1),rs8021229(1),rs2273175(1),rs1606(1),rs6593(1),rs861539(1),rs1799796(1),rs861538(1),rs861537(1),rs709399(1),rs861536(1),rs861534(1),rs3212090(1),rs3212076(1),rs861531(1),rs861530(1),rs4900592(1),rs3212038(1),rs3212028(1),rs2295152(1),rs3212024(1),rs861528(1),rs7359090(1),rs11846838(1),rs10143623(1),rs35311561(1),rs12894657(1),rs56168984(1),rs941474(1),rs10138768(1),rs7143885(1),rs2295151(1),rs28483843(1),rs1535099(1),rs2295148(1),rs2295147(1),rs12433009(1),rs12433109(1),rs3742365(1),rs3742366(1),rs2295146(1),rs8548(1),rs941473(1),rs2295145(1),rs8004408(1),rs17292804(1),rs4906363(1),rs7156697(1),rs7156834(1),rs2024667(1),rs2295141(1),rs1997913(1),rs4906364(1),rs3818085(1),rs2295140(1),rs1535098(1),rs1535097(1),rs8009116(1),rs11160758(1),rs11628240(1),rs7141928(1),rs11847468(1),rs67768834(1),rs7149024(1),rs12886637(1),rs6575997(1),rs7142769(1),rs4906365(1),rs1955660(1),rs2368558(1),rs2368559(1),rs11627258(1),rs11160759(1),rs12588489(1),rs12879612(1),rs12878682(1),rs12878868(1),rs11626377(1),rs7152148(1),rs12890354(1),rs12437066(1),rs12888002(1),rs876002(1),rs941475(1),rs11624184(1),rs11628332(1),rs11628481(1),rs4906368(1),rs8022783(1),rs113345285(1),rs9743799(1),rs11160760(1),rs111431167(1),rs6575998(1),rs6575999(1),rs7401843(1),rs7401901(1),rs4900594(1),rs3742369(1),rs9888591(1),rs35505672(1),rs66509671(1),rs11160761(1),rs11160762(1),rs4906371(1),rs4900595(1),rs2144080(1),rs2144079(1),rs12147741(1),rs722637(1),rs34813623(1),rs12883337(1),rs8009147(1),rs7147171(1),rs4906372(1),rs8020234(1),rs4900597(1),rs12880368(1),rs12880233(1),rs12880413(1),rs11623546(1),rs4906373(1),rs4906374(1),rs1547604(1),rs55824307(1),rs66953418(1),rs66676135(1),rs4906376(1),rs12879501(1),rs2368560(1),rs12885509(1),rs12886363(1),rs12885018(1),rs12891175(1),rs12889993(1),rs2024669(1),rs12880821(1),rs35085624(1),rs34596177(1),rs8013637(1),rs4906377(1),rs8005594(1),rs8011109(1),rs2887282(1),rs4900598(1),rs8018363(1),rs8018062(1),rs4900599(1),rs4906378(1),rs17791722(1),rs2223937(1),rs1155751(1),rs8021682(1),rs35063049(1),rs67478160(1),rs12893623(1),rs12894254(1),rs11160763(1),rs6576003(1),rs4900600(1),rs6576005(1),rs12891399(1),rs12890430(1),rs8015603(1),rs8016014(1),rs7159810(1),rs138358446(1),rs77451807(1),rs1475007(1),rs8003653(1),rs8009868(1),rs11160765(1),rs11160766(1),rs12588797(1),rs8005225(1),rs12880167(1),rs12886840(1),rs28533661(1),rs1040813(1),rs8005536(1),rs12879529(1),rs8011137(1),rs1187417(1),rs111688512(1),rs1187416(1),rs55798317(1),rs10083370(1),rs10083367(1),rs4906379(1),rs12434686(1),rs7141473(1),rs28698555(1),rs28612442(1),rs11160767(1),rs10873539(1),rs12890822(1),rs12892186(1),rs12897150(1),rs12878678(1),rs12892189(1),rs3861678(1),rs6576006(1),rs8014294(1),rs6576007(1),rs11628787(1),rs6576008(1),rs2006281(1),rs10129899(1),rs12587013(1),rs12891477(1),rs61995846(1),rs10132641(1),rs8016348(1),rs35551424(1),rs55696130(1),rs10135270(1),rs10135198(1),rs10438242(1),rs10438243(1),rs10438244(1),rs6576010(1),rs911338(1),rs8015761(1),rs881056(1),rs881057(1),rs10139856(1),rs10150898(1),rs761985(1),rs2019064(1),rs8008020(1),rs4144027(1),rs111280186(1),rs4900601(1),rs1005542(1),rs2887385(1),rs35924317(1),rs12879686(1),rs56126771(1),rs71417884(1),rs71417885(1),rs10133399(1),rs66473563(1),rs67727470(1),rs11160769(1),rs11160770(1),rs72712857(1),rs56206644(1),rs56087200(1),rs11160771(1),rs11160772(1),rs36032081(1),rs1980619(1),rs17101911(1),rs743212(1),rs743211(1),rs743210(1),rs1885072(1),rs28519415(1),rs113644913(1),rs80020004(1),rs112973353(1),rs4906415(1)	PPP1R13B
15	1	rs117799466	34659517	6.78e-10	16	0	0	7	4	5	rs999590(1),rs72722512(1),rs189420(1),rs11633776(1),rs347896(1),rs7162607(1),rs7403630(1),rs2279686(1),rs2339434(1),rs4984237(1),rs1390425(1),rs113025945(1),rs347897(1),rs4984222(1),rs57012929(1),rs168336(1)	LPCAT4
15	1	rs56205728	40567237	5.42e-10	40	4	6	6	4	20	rs2068001(1),rs12102050(1),rs731497(1),rs2253603(1),rs56282503(1),rs2242119(1),rs28676999(1),rs11857340(1),rs55927878(1),rs4924445(1),rs1814567(1),rs56203022(1),rs3743138(1),rs62021888(1),rs2290550(1),rs2305649(1),rs2229690(1),rs2305648(1),rs11636491(1),rs2305645(1),rs1869901(1),rs4244575(1),rs2898991(1),rs3784397(1),rs3784398(1),rs3784399(1),rs1123487(1),rs8023550(1),rs56135201(1),rs55917611(1)	PAK6
15	1	rs529611	43805988	4.35e-09	780	39	87	256	115	283	rs11629629(1),rs11632120(1),rs2139651(1),rs7165861(1),rs11070390(1),rs10851414(1),rs2139652(1),rs7166467(1),rs12442190(1),rs574856(1),rs476342(1),rs530118(1),rs574531(1),rs489964(1),rs531598(1),rs502157(1),rs525403(1),rs542036(1),rs512431(1),rs493177(1),rs35535692(1),rs526292(1),rs530188(1),rs555001(1),rs475227(1),rs475261(1),rs572959(1),rs573169(1),rs574065(1),rs524547(1),rs554001(1),rs501884(1),rs504417(1),rs560134(1),rs564946(1),rs565658(1),rs11853991(1),rs66651343(1),rs12909095(1),rs579651(1),rs471122(1),rs473016(1),rs748404(1),rs505249(1),rs12911132(1),rs531910(1),rs491804(1),rs492743(1),rs1814323(1),rs35278581(1),rs493444(1),rs1095389(1),rs473554(1),rs530683(1),rs556851(1),rs567357(1),rs523737(1),rs498227(1),rs518234(1),rs518261(1),rs17779494(1),rs513970(1),rs546722(1),rs538238(1),rs489509(1),rs532672(1),rs485148(1),rs491648(1),rs491800(1),rs28594657(1),rs12148735(1),rs825740(1),rs825739(1),rs478104(1),rs12911569(1),rs576557(1),rs524527(1),rs526450(1),rs484846(1),rs28578454(1),rs499035(1),rs510108(1),rs540388(1),rs1814324(1),rs34657657(1),rs35681736(1),rs498837(1),rs62019432(1),rs540031(1),rs1095386(1),rs7176923(1),rs507178(1),rs12440854(1),rs478028(1),rs528517(1),rs7177892(1),rs7181545(1),rs552701(1),rs34715468(1),rs573615(1),rs17723479(1),rs488756(1),rs956391(1),rs512628(1),rs511673(1),rs484029(1),rs7048(1),rs514438(1),rs34591748(1),rs12102205(1),rs35326382(1),rs2278856(1),rs4547312(1),rs933941(1),rs2278857(1),rs35311230(1),rs11858152(1),rs34515241(1),rs8039638(1),rs6493081(1),rs6493082(1),rs8041132(1),rs28415933(1),rs12324572(1),rs7170489(1),rs7172374(1),rs8033714(1),rs35992154(1),rs6493083(1),rs8042688(1),rs17780417(1),rs9920879(1),rs28758627(1),rs16957627(1),rs16957630(1),rs16957632(1),rs7181634(1),rs7166812(1),rs7165471(1),rs4296223(1),rs72707530(1),rs11070399(1),rs6493084(1),rs12905772(1),rs28702649(1),rs62019442(1),rs4075674(1),rs4401024(1),rs1133395(1),rs935901(1),rs55748552(1),rs10518812(1),rs35278805(1),rs6493085(1),rs34767197(1),rs6493086(1),rs2412780(1),rs2412779(1),rs2899082(1),rs35160541(1),rs3917221(1),rs2278860(1),rs4583210(1),rs2412778(1),rs28461955(1),rs3809482(1),rs17780920(1),rs3809481(1),rs6493087(1),rs6493088(1),rs7170152(1),rs2412781(1),rs3213990(1),rs3213991(1),rs7163245(1),rs7163288(1),rs35975365(1),rs7169790(1),rs28729853(1),rs34178146(1),rs7167882(1),rs7168220(1),rs9806227(1),rs62021176(1),rs12323999(1),rs12324584(1),rs2412782(1),rs2584702(1),rs2584701(1),rs35158584(1),rs11637572(1),rs2584700(1),rs16957680(1),rs2243434(1),rs2012467(1),rs2244746(1),rs7180812(1),rs2444037(1),rs2242067(1),rs45585139(1),rs1058298(1),rs34212866(1),rs690263(1),rs690276(1),rs12908460(1),rs690038(1),rs2254325(1),rs2254321(1),rs2230451(1),rs16957715(1),rs2584727(1),rs2253807(1),rs62021180(1),rs693510(1),rs689835(1),rs34860428(1),rs509306(1),rs2584726(1),rs565007(1),rs690512(1),rs689693(1),rs542898(1),rs12900259(1),rs690012(1),rs550239(1),rs2249952(1),rs34921640(1),rs62020574(1),rs689767(1),rs2439845(1),rs2467745(1),rs558656(1),rs2602141(1),rs690002(1),rs537115(1),rs536313(1),rs16957730(1),rs12913977(1),rs12914122(1),rs2245908(1),rs471229(1),rs34697113(1),rs2439841(1),rs2444028(1),rs2444247(1),rs2256764(1),rs2467737(1),rs2444029(1),rs690316(1),rs8027748(1),rs2467738(1),rs2467739(1),rs2439846(1),rs12899865(1),rs28666488(1),rs28649346(1),rs62020575(1),rs2467741(1),rs2439848(1),rs2245790(1),rs2245780(1),rs12907870(1),rs2245664(1),rs2467740(1),rs690367(1),rs12437725(1),rs689816(1),rs689826(1),rs2467742(1),rs7173487(1),rs2467743(1),rs2245176(1),rs66629206(1),rs2245054(1),rs2244981(1),rs2444249(1),rs72709850(1),rs34633582(1),rs2444032(1),rs2601014(1),rs694725(1),rs483724(1),rs2264876(1),rs12905220(1),rs36078097(1),rs2255383(1),rs12906481(1),rs1814538(1),rs7182292(1),rs9920763(1),rs690436(1),rs690446(1),rs561863(1),rs689596(1),rs689616(1),rs7181783(1),rs689647(1),rs518288(1),rs690472(1),rs35903301(1),rs34002293(1),rs2264239(1),rs57728767(1),rs2584706(1),rs2264050(1),rs2264049(1),rs526083(1),rs2264248(1),rs34661349(1),rs2251538(1),rs560191(1),rs527921(1),rs34181131(1),rs524417(1),rs7173383(1),rs493377(1),rs2250750(1),rs2250743(1),rs544122(1),rs689754(1),rs71476435(1),rs2924369(1),rs2439832(1),rs1079309(1),rs2439831(1),rs2439850(1),rs2467736(1),rs2444250(1),rs35958032(1),rs55801120(1),rs101094(1),rs2444251(1),rs12911740(1),rs548704(1),rs689781(1),rs2584725(1),rs2467746(1),rs60018990(1),rs12906017(1),rs2253708(1),rs7177146(1),rs495175(1),rs72709879(1),rs7497780(1),rs2253268(1),rs506120(1),rs28628574(1),rs1869258(1),rs523156(1),rs57938858(1),rs689883(1),rs694985(1),rs3862138(1),rs1060939(1),rs12912505(1),rs480108(1),rs2245715(1),rs62020612(1),rs572837(1),rs570933(1),rs2444244(1),rs689797(1),rs2255663(1),rs34388946(1),rs2470130(1),rs2255440(1),rs2255410(1),rs496584(1),rs2470131(1),rs2255042(1),rs2251844(1),rs486301(1),rs2439834(1),rs2915788(1),rs2439843(1),rs2255051(1),rs2254927(1),rs2470134(1),rs475486(1),rs62020616(1),rs60367691(1),rs10518820(1),rs28475234(1),rs56397895(1),rs2439(1),rs12438025(1),rs12437957(1),rs3097773(1),rs2447196(1),rs2447197(1),rs2447198(1),rs28495368(1),rs2260160(1),rs2614819(1),rs2614822(1),rs66903736(1),rs66749753(1),rs3101443(1),rs62018894(1),rs28712213(1),rs12912881(1),rs8038068(1),rs2927070(1),rs17727763(1),rs2915792(1),rs111848061(1),rs2927071(1),rs11856184(1),rs8030536(1),rs56380203(1),rs2957639(1),rs56246169(1),rs28704825(1),rs28758851(1),rs2927072(1),rs17727853(1),rs2915776(1),rs3099045(1),rs56226333(1),rs2920781(1),rs62018900(1),rs3099047(1),rs2470120(1),rs17795279(1),rs2447193(1),rs35028925(1),rs11857661(1),rs35740631(1),rs12443102(1),rs35333173(1),rs2447208(1),rs34681147(1),rs2447210(1),rs2447211(1),rs2447212(1),rs2470121(1),rs2957636(1),rs2920782(1),rs8042868(1),rs2447213(1),rs112667279(1),rs2447215(1),rs2927075(1),rs57865312(1),rs28606452(1),rs2915779(1),rs2957637(1),rs28578041(1),rs28433760(1),rs2467426(1),rs2927085(1),rs3110081(1),rs2288768(1),rs74831743(1),rs8023696(1),rs4997480(1),rs8030169(1),rs8029210(1),rs8033995(1),rs4923964(1),rs10438303(1),rs28504496(1),rs11070407(1),rs62018944(1),rs35654783(1),rs12437808(1),rs7167976(1),rs4924720(1),rs12441127(1),rs151172008(1),rs2467402(1),rs7171750(1),rs7178343(1),rs28542007(1),rs8028715(1),rs12900924(1),rs7175129(1),rs4332723(1),rs2412810(1),rs4617832(1),rs28567828(1),rs62018947(1),rs11070408(1),rs35457073(1),rs8033846(1),rs16950562(1),rs7174732(1),rs2411284(1),rs28502289(1),rs12443084(1),rs113408411(1),rs28718261(1),rs7174260(1),rs28595038(1),rs12908467(1),rs10163069(1),rs10163054(1),rs7168158(1),rs7174208(1),rs8040336(1),rs12101756(1),rs12442129(1),rs4924722(1),rs11070410(1),rs11070411(1),rs7170167(1),rs7175032(1),rs7169988(1),rs12441861(1),rs1053492(1),rs3087657(1),rs3862142(1),rs2788(1),rs3844075(1),rs2277531(1),rs28410121(1),rs7178230(1),rs3862143(1),rs11852840(1),rs28891769(1),rs8035812(1),rs8034451(1),rs11638972(1),rs28578398(1),rs7180818(1),rs60883262(1),rs11070412(1),rs12899922(1),rs62018952(1),rs8023458(1),rs28678901(1),rs16963953(1),rs28546844(1),rs4923965(1),rs6493090(1),rs4644832(1),rs3759791(1),rs654276(1),rs3784275(1),rs12702(1),rs28583806(1),rs694461(1),rs35822148(1),rs16965120(1),rs28674750(1),rs2228368(1),rs3825783(1),rs693919(1),rs112806515(1),rs3736180(1),rs28684672(1),rs12440573(1),rs575082(1),rs56008017(1),rs28867508(1),rs28781888(1),rs35866764(1),rs28590651(1),rs663214(1),rs2955969(1),rs2930530(1),rs28636829(1),rs3816792(1),rs8040839(1),rs678084(1),rs7183809(1),rs3759790(1),rs2930531(1),rs28531819(1),rs28699233(1),rs7179388(1),rs28524541(1),rs28687459(1),rs28513374(1),rs7170751(1),rs2729494(1),rs528764(1),rs7169322(1),rs28707214(1),rs28679673(1),rs28780699(1),rs8032649(1),rs3102448(1),rs68079546(1),rs113759634(1),rs56909447(1),rs28476182(1),rs28696802(1),rs11856495(1),rs495880(1),rs28413704(1),rs1965794(1),rs1965795(1),rs28519630(1),rs13329084(1),rs16977724(1),rs16977798(1),rs9989313(1),rs4597285(1),rs28866846(1),rs688009(1),rs28858500(1),rs2412821(1),rs28823973(1),rs61390361(1),rs11856795(1),rs9944216(1),rs541871(1),rs686666(1),rs514311(1),rs35267287(1),rs11852767(1),rs12442297(1),rs33986791(1),rs67541383(1),rs667476(1),rs28413881(1),rs8023508(1),rs3742982(1),rs7181039(1),rs2918943(1),rs472385(1),rs602370(1),rs524908(1),rs533143(1),rs28437196(1),rs678513(1),rs566555(1),rs2918945(1),rs2918946(1),rs563940(1),rs597705(1),rs638224(1),rs530074(1),rs2016840(1),rs2016837(1),rs589649(1),rs472797(1),rs1545182(1),rs920339(1),rs11070414(1),rs2412822(1),rs2412823(1),rs1077421(1),rs747714(1),rs4544217(1),rs28548859(1),rs8042714(1),rs2929278(1),rs2957582(1),rs4924732(1),rs1991324(1),rs2623016(1),rs2615289(1)	MAP1A
15	1	rs2414718	61863133	2.89e-12	218	8	45	44	22	99	rs28492001(1),rs28583733(1),rs11631045(1),rs8039093(1),rs4479169(1),rs12910723(1),rs4343214(1),rs11630509(1),rs4402497(1),rs3934472(1),rs3934870(1),rs4072423(1),rs8036432(1),rs8036433(1),rs7176916(1),rs11858488(1),rs4374108(1),rs4375605(1),rs8042548(1),rs8023493(1),rs8043372(1),rs11855945(1),rs7167086(1),rs12913921(1),rs12595483(1),rs8038448(1),rs8038501(1),rs8038533(1),rs3923818(1),rs4534779(1),rs11635358(1),rs7169608(1),rs7169458(1),rs7170802(1),rs8030925(1),rs11633501(1),rs8036652(1),rs12148079(1),rs12148082(1),rs68019838(1),rs66629920(1),rs11071612(1),rs4420476(1),rs7173933(1),rs28615721(1),rs12906428(1),rs12906613(1),rs12906862(1),rs4635285(1),rs4074904(1),rs7174831(1),rs72745704(1),rs67811174(1),rs56404099(1),rs11853920(1),rs4775413(1),rs4541014(1),rs68186589(1),rs11636157(1),rs11636309(1),rs11636336(1),rs8029085(1),rs8028972(1),rs8030235(1),rs4775414(1),rs4561406(1),rs4774405(1),rs4774406(1),rs34418080(1),rs4363816(1),rs4775416(1),rs55835773(1),rs55835940(1),rs11071614(1),rs12441948(1),rs12592172(1),rs11632947(1),rs12898315(1),rs62008395(1),rs12903705(1),rs12903146(1),rs4774408(1),rs8026487(1),rs8027159(1),rs11857462(1),rs35225048(1),rs8037341(1),rs12900722(1),rs12905487(1),rs12905969(1),rs4775419(1),rs2414716(1),rs10163060(1),rs2414717(1),rs6494285(1),rs8042151(1),rs8042070(1),rs6416472(1),rs6494286(1),rs17270962(1),rs6494287(1),rs2414719(1),rs7497015(1),rs7497302(1),rs12592967(1),rs12595508(1),rs8043366(1),rs11630117(1),rs11634962(1),rs35351411(1),rs2899670(1),rs8040481(1),rs8040327(1),rs6416473(1),rs6494289(1),rs12908294(1),rs12592355(1),rs12594873(1),rs4594198(1),rs9672974(1),rs34366144(1),rs16944361(1),rs6494290(1),rs12148105(1),rs12900495(1),rs7496758(1),rs28658138(1),rs12899210(1),rs7496262(1),rs17270983(1),rs62008437(1),rs11635435(1),rs16944374(1),rs12899273(1),rs12900276(1),rs2414702(1),rs7167077(1),rs7165766(1),rs17303649(1),rs7171452(1),rs16944385(1),rs7173319(1),rs7179361(1),rs16944393(1),rs62008438(1),rs28620077(1),rs17237908(1),rs34571590(1),rs6494293(1),rs8030370(1),rs11071617(1),rs8036311(1),rs28503897(1),rs7182943(1),rs3848122(1),rs28442006(1),rs11634723(1),rs7174133(1),rs7178929(1),rs2899668(1),rs11854700(1),rs2414705(1),rs2414707(1),rs11634632(1),rs2414713(1)	RP11-507B12.2
15	1	rs2456020	78868398	2.63e-14	447	115	6	18	52	256	rs2869030(1),rs2869032(1),rs2869045(1),rs72736802(1),rs72738704(1),rs2656055(1),rs2568497(1),rs2568499(1),rs2656056(1),rs11072763(1),rs1394371(1),rs2036528(1),rs2036529(1),rs2656070(1),rs17483548(1),rs17405217(1),rs924840(1),rs2938671(1),rs17483686(1),rs17483721(1),rs55983731(1),rs72738718(1),rs2568488(1),rs2568490(1),rs2915695(1),rs2089162(1),rs2568493(1),rs2938670(1),rs2656052(1),rs2568494(1),rs2656074(1),rs7181486(1),rs2656073(1),rs17483929(1),rs56219465(1),rs2958719(1),rs2656072(1),rs2656071(1),rs2656069(1),rs2656065(1),rs11637656(1),rs12442456(1),rs2568485(1),rs72738732(1),rs2568483(1),rs1964678(1),rs2009746(1),rs2938674(1),rs958025(1),rs4887057(1),rs17484235(1),rs28480606(1),rs7174190(1),rs72738736(1),rs12593229(1),rs1504550(1),rs1504549(1),rs12910910(1),rs28602670(1),rs8043227(1),rs12916801(1),rs11072766(1),rs17484524(1),rs35031105(1),rs8042238(1),rs8042260(1),rs10851906(1),rs16969894(1),rs12903285(1),rs12903295(1),rs12904234(1),rs36146269(1),rs12101809(1),rs2036533(1),rs4887059(1),rs11858836(1),rs28511883(1),rs965604(1),rs13180(1),rs12899351(1),rs7174348(1),rs1062980(1),rs12594711(1),rs4362358(1),rs74925218(1),rs9672608(1),rs11852372(1),rs117358101(1),rs9788682(1),rs9788721(1),rs7164594(1),rs8034191(1),rs28437878(1),rs12438181(1),rs12441426(1),rs10519203(1),rs7181245(1),rs7181447(1),rs7163730(1),rs61204066(1),rs8031948(1),rs4461039(1),rs8042849(1),rs12441354(1),rs7169584(1),rs12438659(1),rs931794(1),rs2036534(1),rs72738786(1),rs12439240(1),rs34664138(1),rs34138960(1),rs35212593(1),rs3813570(1),rs57064725(1),rs59133824(1),rs59683676(1),rs28498264(1),rs113352275(1),rs905739(1),rs376499689(1),rs58365910(1),rs72740955(1),rs7173514(1),rs28395178(1),rs2036527(1),rs503464(1),rs55853698(1),rs55781567(1),rs684513(1),rs1711731(1),rs11633958(1),rs7172118(1),rs667282(1),rs56219480(1),rs17486195(1),rs140330585(1),rs17486278(1),rs72740964(1),rs576982(1),rs569207(1),rs637137(1),rs7180002(1),rs1700006(1),rs56390833(1),rs951266(1),rs16969968(1),rs518425(1),rs76474922(1),rs8192482(1),rs4887067(1),rs578776(1),rs12910984(1),rs7359276(1),rs1051730(1),rs3743078(1),rs1317286(1),rs938682(1),rs12914385(1),rs55676755(1),rs56077333(1),rs7183604(1),rs11637630(1),rs112878080(1),rs138544659(1),rs113931022(1),rs146009840(1),rs77438700(1),rs7177514(1),rs6495308(1),rs12443170(1),rs8042059(1),rs8042494(1),rs8042374(1),rs8043009(1),rs28681284(1),rs4887069(1),rs3825845(1),rs28669908(1),rs8040868(1),rs4243084(1),rs117832812(1),rs7170068(1),rs13329271(1),rs8039449(1),rs6495309(1),rs10851907(1),rs55958997(1),rs55952530(1),rs12593950(1),rs2869548(1),rs28534575(1),rs17487223(1),rs4887072(1),rs72743158(1),rs12440014(1),rs12441088(1),rs67175876(1),rs11636605(1),rs12441998(1),rs11072768(1),rs1316971(1),rs9920506(1),rs67426328(1),rs3813567(1),rs55988292(1),rs12901971(1),rs12902294(1),rs11633178(1),rs11634351(1),rs8023822(1),rs12594247(1),rs2170311(1),rs11638830(1),rs12915669(1),rs4887074(1),rs11072774(1),rs12912524(1),rs12595350(1),rs7163204(1),rs7164665(1),rs12899135(1),rs12148319(1),rs1996371(1),rs12594550(1),rs6495314(1),rs11639372(1),rs12902602(1),rs1021071(1),rs11072785(1),rs4886579(1),rs4886580(1),rs16970006(1),rs8032552(1),rs11072787(1),rs8043123(1),rs57260218(1),rs72743199(1),rs11638372(1),rs922692(1),rs28661610(1),rs12593207(1),rs62010552(1),rs1114829(1),rs8039600(1),rs7163236(1),rs6495317(1),rs11072790(1),rs6495318(1),rs72625802(1),rs2869552(1),rs7170552(1),rs7170563(1),rs12910627(1),rs11072791(1),rs12907178(1),rs12907511(1),rs11633519(1),rs12899940(1),rs62010554(1),rs11633170(1),rs12592823(1),rs11629824(1),rs11634628(1),rs11072793(1),rs11072794(1),rs9888691(1),rs4887078(1),rs7497235(1),rs59671175(1),rs11629639(1),rs899997(1),rs3813565(1),rs1814880(1),rs1809412(1),rs1994018(1),rs4887087(1),rs11072799(1),rs1809414(1),rs1809415(1),rs1383634(1),rs1825086(1),rs1383635(1),rs1904920(1),rs2219939(1),rs12901228(1),rs58717592(1),rs11856441(1),rs11853608(1),rs12907207(1),rs12906977(1),rs12906847(1),rs12907432(1),rs12907536(1),rs12913779(1),rs755998(1),rs2017091(1),rs62012588(1),rs2869571(1),rs2017297(1),rs7176070(1),rs12899201(1),rs12904489(1),rs8030335(1),rs8030090(1),rs12148817(1),rs12905116(1),rs4887091(1),rs4887092(1),rs12910831(1),rs12909668(1),rs11632672(1),rs7182993(1),rs7182694(1),rs7182567(1),rs11072800(1),rs2622821(1),rs12906835(1),rs2869868(1),rs2002854(1),rs7495616(1),rs4243085(1),rs57708073(1),rs12438645(1),rs59697303(1),rs2277547(1)	CHRNA5
15	1	rs4779050	83368738	4.78e-10	391	47	49	73	74	148	rs12593799(1),rs17354185(1),rs2457497(1),rs4778665(1),rs905450(1),rs9944185(1),rs72749540(1),rs62011975(1),rs77093843(1),rs72749543(1),rs4267268(1),rs17269819(1),rs8027301(1),rs8027661(1),rs72749557(1),rs62012003(1),rs62012004(1),rs8034801(1),rs72749560(1),rs72749561(1),rs75884951(1),rs72749564(1),rs111491984(1),rs28587326(1),rs28689861(1),rs28694364(1),rs4778984(1),rs28876157(1),rs62012010(1),rs72749586(1),rs62012011(1),rs111432056(1),rs62012043(1),rs62012044(1),rs62012045(1),rs12324875(1),rs1566561(1),rs4778986(1),rs2016372(1),rs56042848(1),rs62012046(1),rs62012047(1),rs62012049(1),rs8033313(1),rs62012050(1),rs62012051(1),rs113439262(1),rs4778672(1),rs4778987(1),rs28470877(1),rs78079376(1),rs76494406(1),rs75810422(1),rs62012056(1),rs8028284(1),rs4778988(1),rs4778673(1),rs62012059(1),rs62013461(1),rs62013462(1),rs113707484(1),rs75768340(1),rs35152457(1),rs9972440(1),rs12439619(1),rs113409878(1),rs113434979(1),rs2867649(1),rs11631813(1),rs112239515(1),rs28697264(1),rs4296215(1),rs4238534(1),rs7165536(1),rs7496227(1),rs61554133(1),rs4778989(1),rs11630197(1),rs62013464(1),rs62010071(1),rs8026737(1),rs140246711(1),rs148258055(1),rs1267659(1),rs62009918(1),rs1267657(1),rs803688(1),rs803687(1),rs803686(1),rs1267656(1),rs3850610(1),rs1145173(1),rs1145172(1),rs1145170(1),rs17507216(1),rs72751643(1),rs28493687(1),rs2871011(1),rs6603030(1),rs17158413(1),rs783542(1),rs28648832(1),rs698500(1),rs17356118(1),rs783544(1),rs17158403(1),rs1259180(1),rs4779032(1),rs4779033(1),rs4779034(1),rs28587782(1),rs28582623(1),rs2678445(1),rs8039549(1),rs28676810(1),rs35934048(1),rs10468217(1),rs783531(1),rs783532(1),rs72751657(1),rs783533(1),rs783534(1),rs8032281(1),rs783536(1),rs783538(1),rs783539(1),rs783540(1),rs783541(1),rs803747(1),rs4779035(1),rs34940771(1),rs12148332(1),rs2567635(1),rs2567636(1),rs72751662(1),rs3970696(1),rs36109438(1),rs28415133(1),rs783530(1),rs783529(1),rs783528(1),rs1259176(1),rs1259177(1),rs1313494(1),rs1259182(1),rs1259183(1),rs783521(1),rs783522(1),rs55924160(1),rs1269134(1),rs783523(1),rs783524(1),rs17158396(1),rs783525(1),rs2567632(1),rs783526(1),rs783527(1),rs34186444(1),rs13379724(1),rs57181760(1),rs112478508(1),rs17158390(1),rs7167880(1),rs2870966(1),rs11855735(1),rs10400906(1),rs7182403(1),rs7165125(1),rs72751675(1),rs28374463(1),rs8033106(1),rs62009945(1),rs7181761(1),rs112219333(1),rs17356528(1),rs12916980(1),rs1594511(1),rs4778686(1),rs7161977(1),rs11635624(1),rs8038497(1),rs4778687(1),rs11631963(1),rs7165129(1),rs11637433(1),rs1864699(1),rs7165690(1),rs2099259(1),rs7496727(1),rs11635442(1),rs2278355(1),rs7494860(1),rs6603033(1),rs35734713(1),rs4779042(1),rs28833239(1),rs4779044(1),rs11635476(1),rs6422424(1),rs7183881(1),rs7166248(1),rs28877110(1),rs28667458(1),rs12908713(1),rs4779046(1),rs1431717(1),rs1431716(1),rs7496954(1),rs28888975(1),rs8040293(1),rs11638815(1),rs72753916(1),rs7178350(1),rs8043401(1),rs4779048(1),rs4779049(1),rs7184045(1),rs28595450(1),rs12438312(1),rs12438334(1),rs57578325(1),rs12442686(1),rs35728728(1),rs28864981(1),rs55870914(1),rs62011675(1),rs11639010(1),rs10906984(1),rs8032321(1),rs17841169(1),rs8040488(1),rs9652567(1),rs28737193(1),rs4779051(1),rs4779052(1),rs4779053(1),rs12911134(1),rs4627310(1),rs78366152(1),rs4513065(1),rs28371837(1),rs28607761(1),rs28828695(1),rs56297905(1),rs12437785(1),rs7182320(1),rs4779056(1),rs28719490(1),rs8030185(1),rs11631182(1),rs11635460(1),rs11633991(1),rs1877242(1),rs7163840(1),rs7163848(1),rs7178459(1),rs34125390(1),rs34191802(1),rs1553885(1),rs2379997(1),rs8028130(1),rs62011680(1),rs1971554(1),rs12900374(1),rs9806642(1),rs2890313(1),rs12915384(1),rs2379993(1),rs8039001(1),rs1877241(1),rs1877240(1),rs1105867(1),rs2089844(1),rs12909628(1),rs12910279(1),rs6422425(1),rs7163402(1),rs4779063(1),rs4238539(1),rs4779065(1),rs2379992(1),rs1553883(1),rs12914161(1),rs12905235(1),rs1270076(1),rs1256456(1),rs899747(1),rs955620(1),rs1256429(1),rs1256425(1),rs2458017(1),rs2667383(1),rs8038679(1),rs41310978(1),rs12385964(1)	AP3B2
15	1	rs11638554	85148231	6.03e-11	649	83	125	134	14	293	rs35075309(1),rs4486845(1),rs12900542(1),rs77669184(1),rs8041056(1),rs6603001(1),rs6603002(1),rs6603003(1),rs7162129(1),rs11857009(1),rs2046120(1),rs11259928(1),rs10906982(1),rs6603004(1),rs10906983(1),rs922664(1),rs1564472(1),rs1564473(1),rs1564474(1),rs2170262(1),rs10152139(1),rs10152119(1),rs1471552(1),rs1471553(1),rs1471554(1),rs1564475(1),rs7183263(1),rs7178962(1),rs899926(1),rs8029387(1),rs8028359(1),rs940934(1),rs1810049(1),rs11853052(1),rs11853795(1),rs11856122(1),rs2401172(1),rs2401173(1),rs2401174(1),rs11259929(1),rs11259930(1),rs1480827(1),rs2401175(1),rs2401176(1),rs2401177(1),rs2401178(1),rs2401179(1),rs2401180(1),rs11259931(1),rs11259932(1),rs11259933(1),rs11259934(1),rs11259935(1),rs11259936(1),rs12914857(1),rs2055712(1),rs4842923(1),rs4842838(1),rs2061999(1),rs3934135(1),rs2030838(1),rs2030839(1),rs2030840(1),rs1880730(1),rs7496814(1),rs11633301(1),rs1480823(1),rs8024418(1),rs8042970(1),rs8029016(1),rs4842924(1),rs11637866(1),rs2135880(1),rs1526080(1),rs1852264(1),rs1526081(1),rs8030379(1),rs10520573(1),rs4842841(1),rs4842842(1),rs4354897(1),rs4374136(1),rs881983(1),rs62027818(1),rs12912716(1),rs12913054(1),rs11633088(1),rs12911536(1),rs12903883(1),rs765524(1),rs12911612(1),rs12905952(1),rs34529571(1),rs12901010(1),rs12901166(1),rs34672825(1),rs11637666(1),rs950169(1),rs2135551(1),rs12902672(1),rs1818950(1),rs12903820(1),rs12915589(1),rs66801143(1),rs35648189(1),rs35397346(1),rs17300048(1),rs1848093(1),rs1848095(1),rs12915234(1),rs34751999(1),rs35181082(1),rs17300292(1),rs11637533(1),rs12916348(1),rs35297609(1),rs62026530(1),rs11638394(1),rs35658069(1),rs11638297(1),rs79318564(1),rs1911155(1),rs12915390(1),rs12911210(1),rs12902070(1),rs62026536(1),rs12905475(1),rs35159785(1),rs71395431(1),rs66486766(1),rs2063036(1),rs4842937(1),rs12595694(1),rs117132876(1),rs11635160(1),rs4494498(1),rs8037078(1),rs4586394(1),rs10444973(1),rs8025070(1),rs4842939(1),rs61148413(1),rs11634849(1),rs6603022(1),rs4842940(1),rs4842941(1),rs12911223(1),rs11639244(1),rs12901468(1),rs4106951(1),rs10083628(1),rs2563905(1),rs55639064(1),rs56179839(1),rs4337266(1),rs4338765(1),rs4536430(1),rs3897130(1),rs2401448(1),rs2401446(1),rs34709882(1),rs62028133(1),rs17589320(1),rs35203246(1),rs71395439(1),rs4502182(1),rs4842846(1),rs11635803(1),rs34828875(1),rs12916198(1),rs35156560(1),rs4842942(1),rs12906983(1),rs4842847(1),rs4842943(1),rs4842848(1),rs34544031(1),rs35733428(1),rs149987188(1),rs11639302(1),rs62028142(1),rs35372971(1),rs4842852(1),rs4842853(1),rs4842946(1),rs4842854(1),rs12910381(1),rs12911596(1),rs62028145(1),rs1134020(1),rs2896002(1),rs3860265(1),rs2401432(1),rs2033284(1),rs11632988(1),rs34591918(1),rs35407501(1),rs1864257(1),rs8029625(1),rs8025370(1),rs8029806(1),rs8025728(1),rs8024271(1),rs12911783(1),rs4842947(1),rs12903946(1),rs8031662(1),rs8025335(1),rs10796329(1),rs35986397(1),rs62029593(1),rs62029594(1),rs62029595(1),rs62029596(1),rs4842952(1),rs4081123(1),rs62029597(1),rs62029599(1),rs4099846(1),rs8035359(1),rs12910334(1),rs150968(1),rs150967(1),rs150965(1),rs609513(1),rs220333(1),rs34921234(1),rs11630507(1),rs11635505(1),rs35478610(1),rs11631096(1),rs62019457(1),rs12900316(1),rs1849287(1),rs67804993(1),rs12902143(1),rs11633606(1),rs12902973(1),rs34117475(1),rs2879976(1),rs4360908(1),rs11638630(1),rs34302901(1),rs12915832(1),rs4125577(1),rs2879974(1),rs34395289(1),rs11630760(1),rs71395453(1),rs11633075(1),rs12905223(1),rs12912934(1),rs62021166(1),rs62021167(1),rs36090723(1),rs2020365(1),rs2019611(1),rs2002375(1),rs11633534(1),rs34973912(1),rs8023310(1),rs17531523(1),rs72750843(1),rs11637026(1),rs11633344(1),rs11638445(1),rs6496090(1),rs11631921(1),rs748455(1),rs12913702(1),rs71395455(1),rs10852053(1),rs7180952(1),rs7180956(1),rs2036949(1),rs61322921(1),rs11635597(1),rs61394864(1),rs62021193(1),rs17598114(1),rs17532346(1),rs11634320(1),rs11634322(1),rs4603535(1),rs3825877(1),rs3825878(1),rs2292463(1),rs8040066(1),rs698620(1),rs10795(1),rs36126054(1),rs6496284(1),rs1061737(1),rs12914433(1),rs11073613(1),rs7237(1),rs11630487(1),rs11633762(1),rs2271431(1),rs12916712(1),rs7169629(1),rs11630887(1),rs11636189(1),rs62021197(1),rs62021198(1),rs35516100(1),rs62021208(1),rs4842978(1),rs1107179(1),rs17598603(1),rs1051168(1),rs2292462(1),rs2175567(1),rs12904605(1),rs11637728(1),rs62021209(1),rs8042926(1),rs12908161(1),rs113039459(1),rs12905057(1),rs6496318(1),rs7176522(1),rs8023276(1),rs34452033(1),rs11638290(1),rs34028043(1),rs34784022(1),rs111357263(1),rs7171167(1),rs12911736(1),rs12908699(1),rs8029660(1),rs11636499(1),rs35316992(1),rs12912342(1),rs4643294(1),rs8033459(1),rs8027779(1),rs62021219(1),rs34900908(1),rs35524990(1),rs11073663(1),rs58416181(1),rs62021226(1),rs12916867(1),rs12592554(1),rs8028490(1),rs34570071(1),rs60957376(1),rs10220733(1),rs11632465(1),rs11630416(1),rs1030863(1),rs17599989(1),rs62019463(1),rs62019464(1),rs11637142(1),rs6496401(1),rs12910012(1),rs12899981(1),rs11854313(1),rs34162609(1),rs11633788(1),rs2008262(1),rs11633450(1),rs11073702(1),rs35758837(1),rs17534709(1),rs11633377(1),rs9788687(1),rs11633413(1),rs17600551(1),rs36033486(1),rs62019469(1),rs12908549(1),rs55646601(1),rs11633267(1),rs3748376(1),rs12906348(1),rs1975277(1),rs10438428(1),rs12595321(1),rs34342559(1),rs62019472(1),rs35557864(1),rs61074241(1),rs28595395(1),rs11073716(1),rs12595786(1),rs12903134(1),rs35726233(1),rs35960805(1),rs55698868(1),rs12912388(1),rs17601029(1),rs35630683(1),rs11073729(1),rs11073730(1),rs8037423(1),rs35828350(1),rs56864281(1),rs8039472(1),rs4633690(1),rs2879828(1),rs6496441(1),rs11854291(1),rs2115630(1),rs7183401(1),rs6496452(1),rs35808647(1),rs6496458(1),rs1896864(1),rs3803403(1),rs3803405(1),rs3803406(1),rs306206(1),rs182517(1),rs306209(1),rs186266(1),rs12907646(1),rs306198(1),rs187316(1),rs12900463(1),rs12915656(1),rs12904777(1),rs4842994(1),rs11858372(1),rs4842996(1),rs12912222(1),rs12917054(1),rs12917429(1),rs12909280(1),rs3743161(1),rs3743162(1),rs12442557(1),rs34886124(1),rs34130645(1),rs35280494(1),rs10852100(1),rs35867121(1),rs62020865(1)	ZSCAN2
15	1	rs4702	91426560	2.78e-19	55	0	3	1	2	49	rs12185121(1),rs7402264(1),rs34688434(1),rs74869799(1),rs7166599(1),rs4932370(1),rs4932371(1),rs7168951(1),rs7167085(1),rs4932177(1),rs4932372(1),rs7497418(1),rs8029440(1),rs3759929(1),rs4932178(1),rs17514846(1),rs8032315(1),rs8027450(1),rs2071410(1),rs1573643(1),rs1573644(1),rs8039305(1),rs6224(1),rs6226(1),rs6227(1),rs35346340(1),rs2071382(1),rs11539637(1),rs7183988(1),rs7177338(1),rs1894400(1),rs1894401(1),rs7497304(1),rs4932373(1),rs2071384(1),rs4932179(1),rs4932374(1),rs4548831(1),rs4533264(1),rs4932376(1),rs12909124(1),rs11638635(1),rs2521501(1),rs8182016(1),rs1029420(1),rs2677737(1),rs2521500(1),rs2677738(1),rs2677739(1),rs2521499(1),rs2521498(1),rs10744971(1)	FURIN
16	1	rs7191183	9900057	1.93e-09	304	44	2	9	19	230	rs4780576(1),rs12928053(1),rs55818046(1),rs10852235(1),rs10852236(1),rs11642978(1),rs10153090(1),rs62034904(1),rs7189902(1),rs7184228(1),rs11074443(1),rs1014531(1),rs7202950(1),rs11866328(1),rs7190895(1),rs7196797(1),rs7197214(1),rs7196878(1),rs2267770(1),rs11644075(1),rs7190785(1),rs8060992(1),rs11648559(1),rs7205117(1),rs11859262(1),rs1362322(1),rs765288(1),rs765287(1),rs765286(1),rs981880(1),rs981881(1),rs16966327(1),rs2077923(1),rs16966337(1),rs9938782(1),rs28510258(1),rs7193977(1),rs7194140(1),rs7192284(1),rs7194040(1),rs11639526(1),rs2267787(1),rs2299933(1),rs1833161(1),rs7195942(1),rs7196095(1),rs7195835(1),rs9972709(1),rs7196962(1),rs7197004(1),rs7186955(1),rs7202848(1),rs9972744(1),rs1544604(1),rs1544605(1),rs1544606(1),rs2267790(1),rs2267791(1),rs2267792(1),rs11640235(1),rs11648283(1),rs11642729(1),rs11643173(1),rs11643000(1),rs6497517(1),rs16966381(1),rs8053689(1),rs8053228(1),rs2299934(1),rs7188905(1),rs2299935(1),rs6497518(1),rs2284237(1),rs9930307(1),rs9940856(1),rs7191999(1),rs34976363(1),rs12932412(1),rs34606734(1),rs11649635(1),rs9932138(1),rs7188841(1),rs10468237(1),rs9938265(1),rs7184107(1),rs7184325(1),rs6497520(1),rs34980400(1),rs17204778(1),rs7197278(1),rs10468229(1),rs1861191(1),rs1861192(1),rs12934281(1),rs17793917(1),rs11649466(1),rs9674103(1),rs7193625(1),rs8052950(1),rs8058276(1),rs8058295(1),rs11645219(1),rs35788173(1),rs1420042(1),rs11647877(1),rs7196708(1),rs1420045(1),rs6497523(1),rs9806806(1),rs6497524(1),rs12708640(1),rs13336666(1),rs2284239(1),rs2315271(1),rs9938300(1),rs11642764(1),rs16966448(1),rs7199910(1),rs11647445(1),rs8050843(1),rs9936542(1),rs9938117(1),rs6497540(1),rs55943631(1),rs55864908(1),rs60213435(1),rs8055791(1),rs11648156(1),rs12920919(1),rs2215718(1),rs9926049(1),rs35440248(1),rs9926303(1),rs4327046(1),rs9934477(1),rs2229193(1),rs8054791(1),rs35082360(1),rs9940694(1),rs41356645(1),rs9922678(1),rs8063193(1),rs9933832(1),rs1004936(1),rs67346571(1),rs6497549(1),rs2010691(1),rs727605(1),rs5003769(1),rs7199375(1),rs2159908(1),rs2159909(1),rs55666830(1),rs7187984(1),rs7189901(1),rs35946436(1),rs9939815(1),rs9939817(1),rs7196023(1),rs7201930(1),rs16966529(1),rs917834(1),rs7204928(1),rs7199724(1),rs7203082(1),rs12929074(1),rs12928163(1),rs12928192(1),rs9989382(1),rs9989383(1),rs9989388(1),rs9989430(1),rs9989389(1),rs34004832(1),rs35342588(1),rs34030466(1),rs68096450(1),rs67763423(1),rs34076677(1),rs35999853(1),rs34814878(1),rs36021820(1),rs35513489(1),rs34635902(1),rs9302396(1),rs9302397(1),rs7204266(1),rs56218635(1),rs2315272(1),rs13337070(1),rs9934124(1),rs9934198(1),rs9925966(1),rs7191799(1),rs7198943(1),rs7194284(1),rs7199147(1),rs2267795(1),rs9928908(1),rs9921420(1),rs16951624(1),rs7184289(1),rs11643965(1),rs7203349(1),rs7203981(1),rs7203268(1),rs8043813(1),rs2267796(1),rs11863007(1),rs7189130(1),rs9931983(1),rs8060093(1),rs8062828(1),rs12920653(1),rs12325652(1),rs9931155(1),rs8051986(1),rs9926546(1),rs2052186(1),rs11640274(1),rs9941069(1),rs11644368(1),rs16966627(1),rs16966628(1),rs16966631(1),rs67368559(1),rs16966634(1),rs11647369(1),rs12927741(1),rs11648462(1),rs11644572(1),rs11648509(1),rs11648614(1),rs67502878(1),rs13338500(1),rs16966650(1),rs7188892(1),rs9921541(1),rs34764457(1),rs35467874(1),rs34795833(1),rs16966658(1),rs11649106(1),rs8054982(1),rs7200835(1),rs9925170(1),rs9925243(1),rs9923240(1),rs2315274(1),rs2872876(1),rs11642197(1),rs11643234(1),rs11642239(1),rs35971415(1),rs10400978(1),rs9923524(1),rs7192805(1),rs7187264(1)	GRIN2A
16	1	rs8055219	13753384	3.17e-10	372	39	54	55	131	93	rs113695122(1),rs16962282(1),rs72773576(1),rs72773578(1),rs72773581(1),rs72773585(1),rs16962377(1),rs16962380(1),rs72773589(1),rs6498435(1),rs16962391(1),rs72773590(1),rs12935624(1),rs16962397(1),rs16962406(1),rs7189893(1),rs55760346(1),rs1079716(1),rs2903365(1),rs35160382(1),rs72775303(1),rs12599737(1),rs4352034(1),rs2866723(1),rs6498438(1),rs117494219(1),rs6498439(1),rs72775306(1),rs72775307(1),rs72775308(1),rs72775309(1),rs1015991(1),rs7205621(1),rs7190295(1),rs8048665(1),rs34129141(1),rs12922497(1),rs10492773(1),rs71390344(1),rs58242525(1),rs16962433(1),rs8055911(1),rs72775314(1),rs67568710(1),rs72775316(1),rs6498441(1),rs16962442(1),rs8060039(1),rs55678910(1),rs11860986(1),rs72775321(1),rs12922699(1),rs12935653(1),rs16962446(1),rs72775323(1),rs12927740(1),rs55785159(1),rs8056096(1),rs16962454(1),rs72775326(1),rs8044874(1),rs67012323(1),rs8052971(1),rs34094597(1),rs34570944(1),rs72775330(1),rs7187003(1),rs1158123(1),rs12448580(1),rs16962479(1),rs74009045(1),rs16962487(1),rs12919331(1),rs11075205(1),rs12325418(1),rs2141998(1),rs16962493(1),rs16962495(1),rs12927880(1),rs12926790(1),rs6498443(1),rs16962504(1),rs2031084(1),rs34882625(1),rs62037220(1),rs117762918(1),rs138502279(1),rs55679320(1),rs74009048(1),rs3936087(1),rs55768401(1),rs7500810(1),rs7501197(1),rs4780529(1),rs72775350(1),rs35474878(1),rs72775351(1),rs72775354(1),rs72775355(1),rs7500279(1),rs72775357(1),rs139439701(1),rs55950621(1),rs71390348(1),rs72775365(1),rs9926075(1),rs67020884(1),rs143493854(1),rs8051440(1),rs9746505(1),rs4781517(1),rs4780530(1),rs4781518(1),rs1126142(1),rs72775373(1),rs1126143(1),rs1126144(1),rs1894391(1),rs12149863(1),rs76533754(1),rs8060141(1),rs11644055(1),rs11075207(1),rs7202839(1),rs6498447(1),rs35583667(1),rs7403920(1),rs7498490(1),rs4781519(1),rs4780532(1),rs9940897(1),rs7404071(1),rs8046122(1),rs6498448(1),rs6498449(1),rs9926158(1),rs12102316(1),rs4781521(1),rs28545550(1),rs4781522(1),rs35807965(1),rs34754507(1),rs12920041(1),rs7188626(1),rs4781523(1),rs4781524(1),rs4781525(1),rs6498453(1),rs7203167(1),rs6498454(1),rs11640541(1),rs11640905(1),rs11642229(1),rs17199331(1),rs1076883(1),rs1076884(1),rs2007226(1),rs2157065(1),rs7499362(1),rs7499750(1),rs7405404(1),rs7403809(1),rs7403810(1),rs7185124(1),rs7202384(1),rs11864886(1),rs12925872(1),rs11865150(1),rs56887639(1),rs8058480(1),rs8053520(1),rs62035067(1),rs62035068(1),rs16962588(1),rs12928897(1),rs78858515(1),rs35501603(1),rs34646006(1),rs74009062(1),rs7196769(1),rs7202402(1),rs2866724(1),rs4456522(1),rs2903367(1),rs74994616(1),rs1970770(1),rs1609679(1),rs1609680(1),rs1609681(1),rs72777303(1),rs8047770(1),rs2903368(1),rs7188535(1),rs6498457(1),rs4997735(1),rs2097287(1),rs2097288(1),rs2105841(1),rs2105842(1),rs7195634(1),rs12927595(1),rs7200727(1),rs35304552(1),rs12933611(1),rs4781528(1),rs12919797(1),rs3916993(1),rs75387252(1),rs7186763(1),rs4780534(1),rs35743204(1),rs35113202(1),rs2051545(1),rs12599526(1),rs71390351(1),rs12920803(1),rs12923271(1),rs12448623(1),rs12596988(1),rs4780537(1),rs76728858(1),rs12933395(1),rs2097289(1),rs12920954(1),rs2866726(1),rs2866727(1),rs2866728(1),rs4780539(1),rs34128345(1),rs12930213(1),rs35572675(1),rs17199422(1),rs928975(1),rs34558857(1),rs34482767(1),rs12926421(1),rs8052668(1),rs34020413(1),rs4781533(1),rs12932169(1),rs8058546(1),rs1894392(1),rs71390352(1),rs2213296(1),rs2227011(1),rs1573633(1),rs1573634(1),rs12446158(1),rs12934302(1),rs12919918(1),rs12921137(1),rs6498458(1),rs4238621(1),rs12599140(1),rs10852368(1),rs12930131(1),rs12931772(1),rs35753216(1),rs12918433(1),rs68021159(1),rs12927885(1),rs7195018(1),rs12928753(1),rs7195373(1),rs1540280(1),rs2157066(1),rs2157067(1),rs8063055(1),rs12925028(1),rs12920548(1),rs7191234(1),rs12934939(1),rs12931005(1),rs12931080(1),rs35512808(1),rs4781534(1),rs4781536(1),rs17199457(1),rs67513538(1)	U95743.1
16	1	rs3814883	29994922	2.02e-13	246	27	1	7	34	177	rs34286592(1),rs1057452(1),rs12932691(1),rs3815824(1),rs9939514(1),rs4787480(1),rs62056375(1),rs34222852(1),rs7201519(1),rs28599680(1),rs4788188(1),rs3976455(1),rs9932653(1),rs11644048(1),rs4548895(1),rs12444978(1),rs7201384(1),rs8059619(1),rs72798148(1),rs10083738(1),rs11647753(1),rs8052502(1),rs8048433(1),rs4407079(1),rs4609871(1),rs9936474(1),rs12932403(1),rs12596042(1),rs11150574(1),rs7184288(1),rs11150575(1),rs12716972(1),rs12716973(1),rs4420550(1),rs4424923(1),rs12691307(1),rs12933498(1),rs12716974(1),rs11649612(1),rs11642933(1),rs4527039(1),rs4788190(1),rs12716975(1),rs4402589(1),rs3924855(1),rs8054556(1),rs8056535(1),rs4788195(1),rs7190185(1),rs7193532(1),rs12918652(1),rs11150576(1),rs11646127(1),rs4788196(1),rs7204797(1),rs4788197(1),rs4788199(1),rs4788200(1),rs4788201(1),rs6565173(1),rs4787486(1),rs4788202(1),rs12918340(1),rs4788203(1),rs9932702(1),rs9932196(1),rs9925102(1),rs11901(1),rs55743682(1),rs4318227(1),rs10871451(1),rs11150577(1),rs4283241(1),rs4583255(1),rs11642046(1),rs9925915(1),rs3814884(1),rs4788204(1),rs4787488(1),rs4787489(1),rs4077410(1),rs11150579(1),rs3814881(1),rs9924686(1),rs11649149(1),rs12921996(1),rs12931955(1),rs4788209(1),rs4788210(1),rs11150580(1),rs4787491(1),rs4788211(1),rs12928610(1),rs3814880(1),rs3935873(1),rs12921753(1),rs9972866(1),rs11863174(1),rs12933575(1),rs7191849(1),rs12325400(1),rs11649274(1),rs12935701(1),rs12444108(1),rs12596543(1),rs12598856(1),rs11642612(1),rs11150581(1),rs35605010(1),rs12325539(1),rs11150582(1),rs11150583(1),rs4788212(1),rs4788213(1),rs11544328(1),rs11150584(1),rs7204852(1),rs3814878(1),rs3814877(1),rs12446378(1),rs8043883(1),rs11642430(1),rs8054507(1),rs4788215(1),rs4788216(1),rs35467921(1),rs7190269(1),rs66467443(1),rs67218159(1),rs4788217(1),rs4787492(1),rs4788218(1),rs35105141(1),rs11642399(1),rs11642740(1),rs4788219(1),rs4788220(1),rs9939774(1),rs9932193(1),rs9928448(1),rs9783783(1),rs2071390(1),rs7201518(1),rs12447915(1),rs12445768(1),rs9932605(1),rs2278557(1),rs11644459(1),rs2289292(1),rs8060511(1),rs3809624(1),rs3809627(1),rs12444973(1),rs73530179(1),rs9922041(1),rs7205802(1),rs62057756(1),rs12444415(1),rs56060058(1),rs56369689(1),rs56079926(1),rs7542(1),rs11865086(1),rs36084237(1),rs28529403(1),rs61764202(1),rs4787493(1),rs9921544(1),rs2005219(1),rs9932466(1),rs9931927(1),rs55732507(1),rs57149692(1),rs6565175(1),rs7201780(1),rs4787494(1),rs9924308(1),rs7197001(1),rs58175255(1),rs12931792(1),rs7204270(1),rs12443762(1),rs7199462(1),rs9319584(1),rs56376319(1),rs7206457(1),rs8050401(1),rs8049778(1),rs2887799(1),rs11865716(1),rs4787495(1),rs56399904(1),rs8048139(1),rs12927190(1),rs7195182(1),rs13331817(1),rs34191640(1),rs6565176(1),rs2083237(1),rs7202714(1),rs12102320(1),rs8057425(1),rs12373113(1),rs12373078(1),rs930392(1),rs1132812(1),rs4471699(1),rs144208959(1),rs143248356(1),rs8050176(1),rs11644392(1),rs8048666(1),rs7195216(1),rs4238961(1),rs8045570(1),rs11640950(1),rs12447165(1),rs35598865(1)	TAOK2
16	1	rs4575535	89559297	2.67e-08	554	109	108	106	70	161	rs6500517(1),rs6500518(1),rs28729715(1),rs77749279(1),rs72817435(1),rs72817448(1),rs56260132(1),rs117939309(1),rs56339509(1),rs55710626(1),rs55889568(1),rs72819350(1),rs117273249(1),rs729201(1),rs729202(1),rs3887583(1),rs729200(1),rs72819352(1),rs72819354(1),rs72819355(1),rs72819356(1),rs77698824(1),rs4785578(1),rs4785579(1),rs72819358(1),rs79341274(1),rs3785415(1),rs4785641(1),rs3114915(1),rs3102346(1),rs3114913(1),rs2277907(1),rs62070784(1),rs72803323(1),rs3102357(1),rs2353032(1),rs72803338(1),rs2353033(1),rs73253776(1),rs889574(1),rs1078578(1),rs1078577(1),rs3114906(1),rs3102380(1),rs6500546(1),rs3114898(1),rs3114896(1),rs3114895(1),rs3114892(1),rs11076780(1),rs3102372(1),rs3102373(1),rs3114891(1),rs3102376(1),rs3096319(1),rs3096320(1),rs3102378(1),rs2353030(1),rs3102379(1),rs7403817(1),rs2170839(1),rs3102381(1),rs3102382(1),rs3096296(1),rs3102383(1),rs918722(1),rs3114889(1),rs112144981(1),rs12921572(1),rs2035481(1),rs3096325(1),rs3114881(1),rs3096324(1),rs3114867(1),rs4785561(1),rs889576(1),rs3102387(1),rs111460975(1),rs4785663(1),rs744327(1),rs3096322(1),rs3102336(1),rs3102337(1),rs3102338(1),rs3102339(1),rs2965822(1),rs753852(1),rs753853(1),rs3096299(1),rs3114890(1),rs3102341(1),rs3102342(1),rs3114848(1),rs3096297(1),rs28608022(1),rs2965823(1),rs2965824(1),rs2965827(1),rs2965828(1),rs7205785(1),rs28689480(1),rs2965830(1),rs4238829(1),rs4785666(1),rs9927904(1),rs11648663(1),rs28575874(1),rs2086824(1),rs16965692(1),rs2086825(1),rs28644774(1),rs747485(1),rs3111349(1),rs2965932(1),rs2911259(1),rs2911258(1),rs2965934(1),rs2965935(1),rs2911257(1),rs2911256(1),rs2911255(1),rs72803358(1),rs2911253(1),rs2965937(1),rs2911252(1),rs2965938(1),rs55660259(1),rs2930219(1),rs2965939(1),rs12929744(1),rs9933533(1),rs2911251(1),rs2911264(1),rs2911268(1),rs4785669(1),rs2965946(1),rs2965949(1),rs2965955(1),rs55637757(1),rs4785673(1),rs4785674(1),rs8052103(1),rs2965960(1),rs4129126(1),rs12929292(1),rs4785573(1),rs9931073(1),rs4499232(1),rs12924902(1),rs4785687(1),rs8060502(1),rs12448464(1),rs12920340(1),rs2460456(1),rs11642231(1),rs67689854(1),rs12932628(1),rs60724534(1),rs352935(1),rs452176(1),rs72805558(1),rs35251956(1),rs397564(1),rs464349(1),rs464274(1),rs62068681(1),rs62068684(1),rs12933774(1),rs664020(1),rs653429(1),rs376402(1),rs8059821(1),rs460105(1),rs8044136(1),rs154665(1),rs258340(1),rs444964(1),rs9673694(1),rs3794633(1),rs908951(1),rs2460451(1),rs2250598(1),rs2434858(1),rs420332(1),rs12920969(1),rs4785580(1),rs4785581(1),rs2460449(1),rs2460448(1),rs449882(1),rs463938(1),rs34422500(1),rs2052868(1),rs2052867(1),rs2139455(1),rs34656869(1),rs61482648(1),rs4785699(1),rs2437956(1),rs11643471(1),rs187283(1),rs258329(1),rs258316(1),rs464586(1),rs447735(1),rs59863025(1),rs2434871(1),rs12445808(1),rs467035(1),rs2115401(1),rs382045(1),rs12596604(1),rs59839010(1),rs12443954(1),rs12446791(1),rs12445225(1),rs12444609(1),rs60990680(1),rs34404057(1),rs57364768(1),rs34057012(1),rs67632157(1),rs62067106(1),rs62067107(1),rs68092778(1),rs417323(1),rs12929965(1),rs11645553(1),rs648548(1),rs464873(1),rs397891(1),rs258323(1),rs258321(1),rs465507(1),rs2115400(1),rs1045814(1),rs4247353(1),rs462769(1),rs3803690(1),rs3751696(1),rs35432452(1),rs149082870(1),rs4785587(1),rs140019243(1),rs1230(1),rs7195906(1),rs6500439(1),rs12448600(1),rs9923733(1),rs12922302(1),rs12102290(1),rs12102297(1),rs2003520(1),rs4420527(1),rs8043882(1),rs12599846(1),rs17233392(1),rs17233385(1),rs6500441(1),rs6500442(1),rs12447465(1),rs8055825(1),rs7203907(1),rs6500443(1),rs6500445(1),rs4785595(1),rs886952(1),rs886951(1),rs886950(1),rs12599180(1),rs4785721(1),rs1974573(1),rs12596415(1),rs1558184(1),rs1558151(1),rs7187436(1),rs1800337(1),rs3743859(1),rs1800335(1),rs9939756(1),rs7201321(1),rs6500446(1),rs12448860(1),rs12928256(1),rs8046243(1),rs12709094(1),rs8047486(1),rs6500449(1),rs7205053(1),rs8045232(1),rs6500450(1),rs1800287(1),rs6500453(1),rs62053701(1),rs62053702(1),rs11076626(1),rs10852623(1),rs7190823(1),rs12599799(1),rs9938865(1),rs6500455(1),rs9927381(1),rs9927395(1),rs4313809(1),rs11076627(1),rs1800285(1),rs11076628(1),rs9928953(1),rs11859183(1),rs11076631(1),rs12709099(1),rs9927089(1),rs11076632(1),rs11640549(1),rs9925181(1),rs2293584(1),rs11639566(1),rs11641726(1),rs1108063(1),rs12599561(1),rs11644526(1),rs78530336(1),rs62054257(1),rs62054258(1),rs62054259(1),rs62056060(1),rs62056061(1),rs7205642(1),rs17177912(1),rs10775347(1),rs12598756(1),rs55911767(1),rs8049897(1),rs11648898(1),rs62054570(1),rs77733403(1),rs2241034(1)	SPG7
17	1	rs73292401	12875908	3.02e-09	80	28	16	9	1	26	rs149048042(1),rs720049(1),rs7207068(1),rs77830355(1),rs1024580(1),rs9904572(1),rs10445248(1),rs28637913(1),rs9907138(1),rs9646399(1),rs79278762(1),rs11655654(1),rs12950148(1),rs8078472(1),rs9911789(1),rs9910403(1),rs9889794(1),rs76752310(1),rs3785714(1),rs116663126(1),rs2240568(1),rs2523(1),rs1044569(1),rs1044564(1),rs9908102(1),rs2286338(1),rs11658321(1),rs2051975(1),rs2051974(1),rs3760315(1),rs12600940(1),rs58522260(1),rs60356966(1),rs7218504(1),rs12950901(1),rs7223573(1)	ARHGAP44
17	1	rs57433322	19141582	1.07e-08	120	6	4	52	19	39	rs2428373(1),rs2428372(1),rs2472710(1),rs2472708(1),rs2472707(1),rs2428369(1),rs2074280(1),rs28526726(1),rs1624825(1),rs1621499(1),rs111811667(1),rs72639204(1),rs959071(1),rs2013949(1),rs8065470(1),rs4073003(1),rs4273100(1),rs16960158(1),rs28582509(1),rs4924967(1),rs59571799(1),rs4924779(1),rs868698(1),rs1969161(1),rs7502046(1),rs16960499(1),rs12939947(1),rs4924980(1),rs2296981(1),rs11652784(1),rs1472932(1),rs59415593(1),rs6587216(1),rs12602286(1),rs1043809(1),rs4924986(1),rs4924987(1),rs80217065(1),rs7221299(1),rs9899649(1),rs113637895(1),rs11204306(1),rs112559495(1),rs2048230(1),rs60606605(1),rs60166680(1),rs2233072(1),rs7501702(1),rs7502682(1),rs112360641(1),rs1509160(1),rs739830(1),rs1295330(1),rs1295329(1),rs12938066(1),rs12943732(1),rs2386316(1),rs11204343(1),rs139723351(1),rs4924992(1),rs12937053(1),rs12941722(1),rs4924785(1),rs4924993(1),rs9899706(1),rs10491097(1),rs12602013(1),rs12945111(1),rs4924994(1),rs8071408(1),rs12939559(1),rs7220633(1),rs4924995(1),rs11868575(1),rs11658544(1),rs2386317(1),rs12947647(1),rs11869950(1),rs12953174(1),rs12948453(1),rs7214134(1),rs6587173(1),rs2453615(1),rs2428591(1),rs2428590(1),rs2428589(1),rs2453570(1),rs2428588(1),rs12945857(1),rs9915092(1),rs9903114(1),rs7212355(1),rs7221430(1),rs7210456(1),rs2453605(1),rs2453606(1),rs2428585(1),rs2453607(1),rs2428584(1),rs2428583(1),rs8075054(1),rs886438(1),rs2428582(1),rs2428581(1),rs2453611(1),rs2453612(1),rs2428580(1),rs2428579(1),rs2453613(1),rs2010015(1)	EPN2
17	1	rs2532240	44265839	1.76e-10	2586	40	66	24	36	2420	rs79724577(1),rs4763(1),rs62064597(1),rs62064598(1),rs2028078(1),rs56220387(1),rs55793500(1),rs62064600(1),rs56236914(1),rs62064603(1),rs73984391(1),rs62064637(1),rs36078910(1),rs35389313(1),rs35327136(1),rs8071011(1),rs62064641(1),rs62064643(1),rs34063617(1),rs12940792(1),rs12947718(1),rs71373560(1),rs34915103(1),rs12942951(1),rs35884427(1),rs34286926(1),rs56378631(1),rs12946723(1),rs12952764(1),rs35420583(1),rs34792542(1),rs35519908(1),rs12942666(1),rs62064645(1),rs62064646(1),rs62064647(1),rs7222389(1),rs55648326(1),rs56212100(1),rs62064649(1),rs35626715(1),rs76344126(1),rs7209501(1),rs12949256(1),rs7220206(1),rs7222444(1),rs12939187(1),rs34018943(1),rs34104358(1),rs62064652(1),rs62064653(1),rs56020833(1),rs55642947(1),rs34465449(1),rs12946900(1),rs56168933(1),rs55790407(1),rs11012(1),rs9730(1),rs62064654(1),rs62064655(1),rs36114997(1),rs568655892(1),rs17631303(1),rs62064657(1),rs35489312(1),rs2684641(1),rs62065374(1),rs62065376(1),rs62065377(1),rs62065378(1),rs113575082(1),rs71373572(1),rs62065379(1),rs112538459(1),rs2077606(1),rs2960000(1),rs62065385(1),rs55703888(1),rs56005713(1),rs111423688(1),rs62065389(1),rs77099723(1),rs2139890(1),rs3946526(1),rs55663797(1),rs1879581(1),rs55671319(1),rs55652155(1),rs17631676(1),rs149366495(1),rs2090847(1),rs55746869(1),rs12950965(1),rs56015792(1),rs62065404(1),rs71238846(1),rs147243132(1),rs12452273(1),rs56192752(1),rs62065436(1),rs55925547(1),rs55643511(1),rs62065437(1),rs62065438(1),rs62065442(1),rs144733372(1),rs62065445(1),rs1879585(1),rs113322852(1),rs62065448(1),rs62065449(1),rs62065450(1),rs1879583(1),rs56328224(1),rs62065453(1),rs541864622(1),rs527989506(1),rs79742625(1),rs556130006(1),rs543659018(1),rs558887987(1),rs1724390(1),rs57213017(1),rs566002249(1),rs531934295(1),rs539288087(1),rs413519(1),rs440778(1),rs546997548(1),rs382362(1),rs611351(1),rs541886938(1),rs383241(1),rs376120(1),rs365825(1),rs393838(1),rs681485(1),rs594591(1),rs444071(1),rs396593(1),rs436667(1),rs650927(1),rs671740(1),rs81632(1),rs16940633(1),rs17686610(1),rs2942170(1),rs2942169(1),rs241045(1),rs241044(1),rs241042(1),rs241041(1),rs241039(1),rs2942168(1),rs2942167(1),rs2942166(1),rs2942165(1),rs117368197(1),rs413778(1),rs389217(1),rs389978(1),rs439558(1),rs434805(1),rs393152(1),rs3108317(1),rs2942164(1),rs1706746(1),rs1706748(1),rs413917(1),rs3418(1),rs393675(1),rs449501(1),rs448830(1),rs434428(1),rs434598(1),rs434971(1),rs385691(1),rs455028(1),rs366858(1),rs439945(1),rs453997(1),rs424243(1),rs422112(1),rs417968(1),rs413844(1),rs647483(1),rs241038(1),rs241037(1),rs241036(1),rs241035(1),rs241034(1),rs241033(1),rs241032(1),rs241031(1),rs241030(1),rs241029(1),rs241028(1),rs241027(1),rs241026(1),rs241024(1),rs241023(1),rs241022(1),rs241021(1),rs241020(1),rs1724409(1),rs62053939(1),rs111273167(1),rs62053940(1),rs17760577(1),rs17760631(1),rs62053943(1),rs1635298(1),rs17687462(1),rs17760733(1),rs79675109(1),rs17687504(1),rs62053945(1),rs1724407(1),rs62053946(1),rs62053947(1),rs62053948(1),rs62053949(1),rs62053950(1),rs62053951(1),rs62053952(1),rs62053953(1),rs17687534(1),rs1631850(1),rs62053954(1),rs62053955(1),rs17687571(1),rs17760817(1),rs1630095(1),rs17687625(1),rs62053956(1),rs4792824(1),rs62053957(1),rs1635291(1),rs62055661(1),rs62055662(1),rs62055663(1),rs62055664(1),rs76717812(1),rs17687667(1),rs79073784(1),rs62055665(1),rs62055689(1),rs62055690(1),rs62055691(1),rs1724401(1),rs1724400(1),rs74398257(1),rs17687740(1),rs872972(1),rs757503(1),rs757502(1),rs757501(1),rs757500(1),rs62055693(1),rs1635288(1),rs78487840(1),rs55974014(1),rs543716852(1),rs562098568(1),rs55651627(1),rs112155389(1),rs62055697(1),rs62055698(1),rs17761046(1),rs62055700(1),rs62055701(1),rs62055702(1),rs112431991(1),rs57222984(1),rs17687838(1),rs76333921(1),rs76453925(1),rs17687849(1),rs56400821(1),rs112169475(1),rs113728380(1),rs17761100(1),rs17761124(1),rs62055704(1),rs62055705(1),rs62055706(1),rs75115093(1),rs62055707(1),rs16941035(1),rs16941038(1),rs2049515(1),rs2158474(1),rs62055708(1),rs17761207(1),rs62055709(1),rs62055711(1),rs17688002(1),rs2040846(1),rs4486953(1),rs17688032(1),rs17688056(1),rs17688068(1),rs77220413(1),rs62055712(1),rs62055713(1),rs62055714(1),rs62055715(1),rs17688090(1),rs17688126(1),rs77310586(1),rs17761387(1),rs62055716(1),rs6503443(1),rs17688205(1),rs62055717(1),rs62055718(1),rs17688249(1),rs2040844(1),rs62055751(1),rs62055752(1),rs62055753(1),rs7215239(1),rs17688296(1),rs62055754(1),rs78471340(1),rs78052495(1),rs56100013(1),rs55980621(1),rs55669046(1),rs56323832(1),rs55972157(1),rs56110538(1),rs17761581(1),rs55840731(1),rs56283089(1),rs56312737(1),rs74765707(1),rs62056861(1),rs62056862(1),rs62056863(1),rs7207373(1),rs62056864(1),rs62056865(1),rs62056866(1),rs62056867(1),rs56200760(1),rs17688391(1),rs17688410(1),rs55927630(1),rs17688434(1),rs17688452(1),rs10491144(1),rs10491143(1),rs62056869(1),rs17688511(1),rs62056870(1),rs17688534(1),rs17688558(1),rs56162163(1),rs56391096(1),rs17761838(1),rs62056872(1),rs12150141(1),rs12150608(1),rs12150610(1),rs12150547(1),rs17688682(1),rs12150454(1),rs12150091(1),rs12150464(1),rs12150435(1),rs1635286(1),rs76761706(1),rs80143279(1),rs17761985(1),rs62056873(1),rs17688767(1),rs62056874(1),rs17688773(1),rs62056875(1),rs17688875(1),rs17762165(1),rs17688916(1),rs62056876(1),rs62056877(1),rs17688922(1),rs17688944(1),rs1526128(1),rs1526129(1),rs62056878(1),rs17762308(1),rs968028(1),rs968027(1),rs62056879(1),rs79892630(1),rs17762361(1),rs62056880(1),rs62056881(1),rs17689104(1),rs17689116(1),rs62056905(1),rs62056906(1),rs62056909(1),rs62056910(1),rs62056911(1),rs78568882(1),rs62056912(1),rs62056913(1),rs61667602(1),rs62056915(1),rs17689218(1),rs62056916(1),rs62056917(1),rs62056918(1),rs62056919(1),rs17762535(1),rs62056920(1),rs62056921(1),rs62056922(1),rs56290582(1),rs56397077(1),rs62056925(1),rs62056926(1),rs62056927(1),rs62056928(1),rs62056929(1),rs62056930(1),rs62056931(1),rs113100008(1),rs62056932(1),rs62056933(1),rs62056934(1),rs79322350(1),rs62056935(1),rs75076131(1),rs62056936(1),rs62056937(1),rs62056939(1),rs62056940(1),rs77387379(1),rs75990322(1),rs113661667(1),rs74579538(1),rs55973918(1),rs56220242(1),rs56160448(1),rs56167560(1),rs55849973(1),rs1880749(1),rs1568951(1),rs1568950(1),rs1568949(1),rs1105571(1),rs1105570(1),rs1105569(1),rs7502718(1),rs7502937(1),rs4479288(1),rs4479289(1),rs4609898(1),rs4605208(1),rs75310534(1),rs76007856(1),rs111415173(1),rs113991678(1),rs112995313(1),rs1880750(1),rs56167344(1),rs56046792(1),rs56323722(1),rs55989971(1),rs62056946(1),rs75403953(1),rs55838058(1),rs56062621(1),rs55962674(1),rs55896111(1),rs55787734(1),rs55653963(1),rs62054378(1),rs77819001(1),rs76667867(1),rs17563433(1),rs77370070(1),rs62054380(1),rs112570965(1),rs62054381(1),rs17649019(1),rs17563501(1),rs62054382(1),rs62054383(1),rs10514879(1),rs1358071(1),rs56280222(1),rs62054384(1),rs9897399(1),rs56205560(1),rs56380663(1),rs62054387(1),rs62054388(1),rs4401083(1),rs1880752(1),rs4617909(1),rs2902662(1),rs2864087(1),rs2902661(1),rs4609899(1),rs4471726(1),rs79226879(1),rs17563599(1),rs17649138(1),rs62054389(1),rs62054390(1),rs55947210(1),rs62054392(1),rs4390635(1),rs62054393(1),rs75986348(1),rs17649162(1),rs62054394(1),rs113790915(1),rs77807457(1),rs75022332(1),rs77804065(1),rs77301847(1),rs62054395(1),rs17563683(1),rs62054396(1),rs17563718(1),rs62054397(1),rs4569335(1),rs1526125(1),rs1526126(1),rs1526127(1),rs62054398(1),rs62054399(1),rs62054400(1),rs62054411(1),rs62054412(1),rs17563787(1),rs62054413(1),rs62054414(1),rs10451283(1),rs76421814(1),rs56006248(1),rs56298110(1),rs1608955(1),rs1608956(1),rs62054417(1),rs78440279(1),rs75500942(1),rs62054418(1),rs62054419(1),rs62054420(1),rs62054421(1),rs17563800(1),rs56295996(1),rs56384960(1),rs56178230(1),rs80157557(1),rs76728632(1),rs17563827(1),rs80072429(1),rs77114624(1),rs76311426(1),rs17563861(1),rs17563889(1),rs62054424(1),rs17563923(1),rs62054425(1),rs62054426(1),rs62054427(1),rs74464991(1),rs2004260(1),rs62054428(1),rs62054429(1),rs76171147(1),rs75643244(1),rs62054431(1),rs62054432(1),rs111497072(1),rs62054433(1),rs7207400(1),rs62054434(1),rs12150683(1),rs12150332(1),rs62054435(1),rs75715199(1),rs62054436(1),rs62054437(1),rs62054438(1),rs62054439(1),rs17334797(1),rs12150658(1),rs12150363(1),rs12150672(1),rs17334894(1),rs17334923(1),rs62054440(1),rs12150451(1),rs12150048(1),rs12150455(1),rs12150604(1),rs17334944(1),rs17426064(1),rs79172804(1),rs17426106(1),rs62054442(1),rs35879086(1),rs62055868(1),rs62055869(1),rs17426174(1),rs62055871(1),rs55645418(1),rs35631660(1),rs17426195(1),rs35282504(1),rs62055875(1),rs62055876(1),rs36047693(1),rs34195569(1),rs34579278(1),rs34211253(1),rs34008514(1),rs12943085(1),rs7350923(1),rs11079717(1),rs62055878(1),rs76669427(1),rs74514268(1),rs12948216(1),rs56013908(1),rs56214516(1),rs56168907(1),rs55747440(1),rs55801356(1),rs62055883(1),rs62055884(1),rs79882507(1),rs62055885(1),rs28439278(1),rs12150621(1),rs62055886(1),rs62055887(1),rs62055888(1),rs62055889(1),rs71375313(1),rs11079718(1),rs11079719(1),rs11079720(1),rs11079721(1),rs62055890(1),rs77849344(1),rs74918686(1),rs79545140(1),rs56369036(1),rs11079723(1),rs11079724(1),rs55707339(1),rs62055893(1),rs75257002(1),rs62055894(1),rs62055895(1),rs62055896(1),rs55725840(1),rs56194509(1),rs55657917(1),rs56082319(1),rs56109643(1),rs62055899(1),rs62055900(1),rs62055901(1),rs58089049(1),rs62055903(1),rs111374028(1),rs113934115(1),rs62055928(1),rs56268325(1),rs56070245(1),rs56387266(1),rs34303488(1),rs62055932(1),rs62055933(1),rs62055935(1),rs62055936(1),rs62055937(1),rs76294809(1),rs75916678(1),rs79730878(1),rs62055938(1),rs62055939(1),rs62055940(1),rs76885724(1),rs60814418(1),rs62055942(1),rs62055943(1),rs62055945(1),rs62055946(1),rs62055947(1),rs62055948(1),rs113871181(1),rs111370985(1),rs55787105(1),rs62055950(1),rs56043078(1),rs77965652(1),rs55849949(1),rs56303031(1),rs55991914(1),rs62055955(1),rs62055956(1),rs62055957(1),rs34186148(1),rs4074462(1),rs574201100(1),rs35076622(1),rs62057061(1),rs62057062(1),rs62057063(1),rs62057064(1),rs76830096(1),rs62057065(1),rs62057067(1),rs78917495(1),rs62057068(1),rs62057069(1),rs62057070(1),rs62057071(1),rs62057073(1),rs56319902(1),rs55943044(1),rs80184151(1),rs17689378(1),rs62057101(1),rs62057103(1),rs55915917(1),rs55668363(1),rs17689471(1),rs117365970(1),rs117646503(1),rs17762769(1),rs8072451(1),rs8073146(1),rs28364025(1),rs28364023(1),rs55779147(1),rs56357543(1),rs56099546(1),rs739645(1),rs739644(1),rs4564621(1),rs2316763(1),rs2316764(1),rs4277389(1),rs4566211(1),rs4566212(1),rs4309444(1),rs62057107(1),rs12150390(1),rs17689608(1),rs62057108(1),rs62057109(1),rs78074121(1),rs62057110(1),rs62057111(1),rs62057112(1),rs78587102(1),rs62057113(1),rs78506181(1),rs79600142(1),rs111739681(1),rs17762882(1),rs17689653(1),rs17762912(1),rs62057114(1),rs62057115(1),rs78917479(1),rs62057116(1),rs62057117(1),rs62057118(1),rs62057119(1),rs17762954(1),rs55638417(1),rs79501144(1),rs112137135(1),rs62057122(1),rs62057123(1),rs62057143(1),rs62057144(1),rs4335809(1),rs4341787(1),rs4523962(1),rs4327090(1),rs3885074(1),rs3885075(1),rs41280116(1),rs34283254(1),rs1912151(1),rs1396862(1),rs41280118(1),rs62057146(1),rs62057147(1),rs17763050(1),rs62057148(1),rs62057149(1),rs62057150(1),rs62057151(1),rs62057152(1),rs17689824(1),rs62057153(1),rs62057154(1),rs62057155(1),rs62057156(1),rs78872653(1),rs62057157(1),rs17763086(1),rs17425752(1),rs17689882(1),rs62057158(1),rs1876831(1),rs16940665(1),rs16940668(1),rs16940671(1),rs16940672(1),rs55763795(1),rs55865707(1),rs62054760(1),rs62054761(1),rs62054762(1),rs17689918(1),rs17763199(1),rs62054763(1),rs16940674(1),rs16940676(1),rs1876830(1),rs41457044(1),rs1876829(1),rs1876828(1),rs1876827(1),rs16940677(1),rs16940681(1),rs28364021(1),rs2316765(1),rs878886(1),rs878887(1),rs878888(1),rs4525537(1),rs4640231(1),rs4482334(1),rs56127111(1),rs75104593(1),rs74998289(1),rs10445362(1),rs10445363(1),rs62054802(1),rs62054803(1),rs62054804(1),rs62054805(1),rs62054806(1),rs62054807(1),rs10445364(1),rs10445333(1),rs17690176(1),rs78328427(1),rs77692262(1),rs56023973(1),rs17763515(1),rs17763533(1),rs62054809(1),rs112583797(1),rs74922289(1),rs56971664(1),rs62054811(1),rs2106785(1),rs56150806(1),rs17690314(1),rs56233672(1),rs56354807(1),rs55718212(1),rs17690326(1),rs17763596(1),rs62054814(1),rs17763634(1),rs62621252(1),rs62054815(1),rs12185233(1),rs12185268(1),rs12185235(1),rs11079725(1),rs12373123(1),rs12373139(1),rs12373142(1),rs12373124(1),rs12373140(1),rs12373168(1),rs17690661(1),rs55943825(1),rs17690679(1),rs17690703(1),rs17769490(1),rs77063768(1),rs62054817(1),rs62054818(1),rs62054819(1),rs62054820(1),rs8079387(1),rs56113217(1),rs56269136(1),rs56385754(1),rs17769552(1),rs62054822(1),rs885639(1),rs62054823(1),rs62054824(1),rs62054825(1),rs79589869(1),rs2316769(1),rs2873268(1),rs4340365(1),rs2873269(1),rs56026128(1),rs56329743(1),rs56288604(1),rs17690987(1),rs56146262(1),rs55942528(1),rs56254732(1),rs56323304(1),rs55751924(1),rs55660209(1),rs113856644(1),rs62054831(1),rs4627402(1),rs10445367(1),rs7221167(1),rs62054832(1),rs62054833(1),rs76563578(1),rs111962225(1),rs2521811(1),rs62054834(1),rs62054835(1),rs10445369(1),rs10445334(1),rs10445335(1),rs10445336(1),rs10445370(1),rs962885(1),rs2301689(1),rs55996632(1),rs55886302(1),rs56136075(1),rs242935(1),rs62054841(1),rs62054842(1),rs62054843(1),rs62054844(1),rs76627340(1),rs75945623(1),rs79889833(1),rs77625338(1),rs77489223(1),rs55888391(1),rs242933(1),rs76329216(1),rs62054846(1),rs55646970(1),rs55673092(1),rs242932(1),rs242931(1),rs56347602(1),rs56249080(1),rs242930(1),rs56227067(1),rs55719714(1),rs56299858(1),rs62054857(1),rs75210307(1),rs74944644(1),rs79412431(1),rs62054858(1),rs242929(1),rs79406732(1),rs62054859(1),rs62055460(1),rs62055461(1),rs62055462(1),rs62055463(1),rs77652965(1),rs75690239(1),rs62055464(1),rs62055465(1),rs62055466(1),rs62055467(1),rs62055468(1),rs62055469(1),rs62055470(1),rs62055471(1),rs56327054(1),rs56036719(1),rs55781174(1),rs12150223(1),rs12150516(1),rs62055475(1),rs11657882(1),rs527658313(1),rs7218286(1),rs183086(1),rs78637438(1),rs2316771(1),rs62055478(1),rs242923(1),rs1078830(1),rs753235(1),rs886249(1),rs753236(1),rs242922(1),rs2316772(1),rs2316773(1),rs2316774(1),rs739643(1),rs739642(1),rs757055(1),rs56398500(1),rs56289364(1),rs62055483(1),rs78238042(1),rs55673340(1),rs77092481(1),rs62055486(1),rs34739559(1),rs34097347(1),rs2106784(1),rs2158072(1),rs9898399(1),rs62055488(1),rs62055490(1),rs62055491(1),rs34416056(1),rs62055492(1),rs2055794(1),rs2055795(1),rs2055796(1),rs80348388(1),rs62055493(1),rs62055494(1),rs62055495(1),rs62055496(1),rs62055497(1),rs2188888(1),rs3919455(1),rs2214258(1),rs62055498(1),rs62055499(1),rs62055500(1),rs62055501(1),rs62055502(1),rs916793(1),rs4441322(1),rs113414067(1),rs55905252(1),rs17691328(1),rs62055515(1),rs62055516(1),rs62055517(1),rs62055518(1),rs56364632(1),rs55768605(1),rs55653657(1),rs55894109(1),rs56101773(1),rs56249780(1),rs56040418(1),rs55721252(1),rs55876817(1),rs55944735(1),rs62055525(1),rs112915466(1),rs56343551(1),rs55975673(1),rs56387391(1),rs2019816(1),rs2006305(1),rs2019822(1),rs62055529(1),rs79580365(1),rs55937610(1),rs56365901(1),rs55767267(1),rs56127309(1),rs56194412(1),rs56338487(1),rs56180212(1),rs56301449(1),rs62055538(1),rs62055539(1),rs62055540(1),rs17770108(1),rs62055541(1),rs77426526(1),rs77129180(1),rs74863825(1),rs80254317(1),rs112425426(1),rs62055542(1),rs17770120(1),rs17770150(1),rs17770186(1),rs17691449(1),rs62055544(1),rs62055545(1),rs62055546(1),rs62055547(1),rs62055548(1),rs113327263(1),rs62055549(1),rs62055550(1),rs62055551(1),rs62055552(1),rs62055553(1),rs62055554(1),rs62055555(1),rs111941646(1),rs62055556(1),rs62055557(1),rs62055558(1),rs62055559(1),rs79193046(1),rs17691466(1),rs7210728(1),rs17691508(1),rs62056760(1),rs55943606(1),rs55895732(1),rs55960528(1),rs55877243(1),rs17770296(1),rs17691556(1),rs62056761(1),rs17770337(1),rs62056773(1),rs62056774(1),rs62056775(1),rs62056776(1),rs78729125(1),rs17770343(1),rs62056777(1),rs17691610(1),rs76594404(1),rs80233201(1),rs62056778(1),rs11575895(1),rs62056779(1),rs11575896(1),rs74457229(1),rs3744457(1),rs74548327(1),rs111972148(1),rs76324150(1),rs113347741(1),rs78720789(1),rs4792891(1),rs62056780(1),rs62056781(1),rs74496580(1),rs62056782(1),rs80346216(1),rs76632685(1),rs62056783(1),rs62056784(1),rs62056785(1),rs62056786(1),rs62056789(1),rs62056790(1),rs62056791(1),rs11079726(1),rs77561671(1),rs62056792(1),rs9303523(1),rs62056793(1),rs62056794(1),rs1864324(1),rs1864325(1),rs28646281(1),rs62056795(1),rs62056796(1),rs55691306(1),rs55823844(1),rs1560310(1),rs1467962(1),rs1560311(1),rs1467963(1),rs1560312(1),rs62056800(1),rs62056801(1),rs113834264(1),rs2099151(1),rs2082068(1),rs930119(1),rs1984937(1),rs62056802(1),rs113589236(1),rs113029914(1),rs112275277(1),rs62056803(1),rs62056804(1),rs77084869(1),rs74573628(1),rs75617973(1),rs62056805(1),rs62056806(1),rs62056807(1),rs1467966(1),rs62056808(1),rs62056809(1),rs62056810(1),rs79492906(1),rs62056811(1),rs74509629(1),rs79290980(1),rs1467967(1),rs1467968(1),rs4371195(1),rs12150125(1),rs12150527(1),rs7502888(1),rs62056812(1),rs111447859(1),rs28439143(1),rs56189701(1),rs2435204(1),rs62056835(1),rs62056837(1),rs62056838(1),rs62056839(1),rs62056840(1),rs112116311(1),rs78209533(1),rs62056841(1),rs79860128(1),rs9944484(1),rs17563965(1),rs17563986(1),rs17564020(1),rs55682376(1),rs55788678(1),rs56042957(1),rs55810795(1),rs55933304(1),rs62056848(1),rs62056849(1),rs62056850(1),rs62056851(1),rs9899833(1),rs77926909(1),rs111541901(1),rs17649518(1),rs62056859(1),rs112647192(1),rs17649553(1),rs17649571(1),rs17564153(1),rs17649635(1),rs8080903(1),rs1560313(1),rs55760800(1),rs56303672(1),rs17649641(1),rs75046472(1),rs17564223(1),rs17649700(1),rs62058962(1),rs1467969(1),rs1467970(1),rs767058(1),rs767057(1),rs767056(1),rs62058964(1),rs62058965(1),rs1967981(1),rs1476127(1),rs55929431(1),rs8079501(1),rs56002706(1),rs8078495(1),rs17649866(1),rs62058968(1),rs17564493(1),rs17649918(1),rs17649954(1),rs55685451(1),rs17564591(1),rs17564619(1),rs242556(1),rs9904290(1),rs62059003(1),rs17650063(1),rs17564703(1),rs2055797(1),rs76090253(1),rs55788597(1),rs56197117(1),rs56249311(1),rs62059004(1),rs76500077(1),rs62059005(1),rs113796169(1),rs112454267(1),rs17564780(1),rs62059007(1),rs1001945(1),rs62059008(1),rs62059009(1),rs1967982(1),rs62061705(1),rs17564829(1),rs62061706(1),rs62061707(1),rs62061708(1),rs62061709(1),rs8078967(1),rs62061712(1),rs7501759(1),rs2316782(1),rs2316783(1),rs4255816(1),rs62061713(1),rs62061714(1),rs8065800(1),rs113952577(1),rs78077519(1),rs17564871(1),rs17650258(1),rs62061715(1),rs17564948(1),rs17564983(1),rs62061716(1),rs17650335(1),rs17565025(1),rs77924424(1),rs62061719(1),rs17650381(1),rs17650417(1),rs62061720(1),rs62061721(1),rs79857651(1),rs113756354(1),rs12150111(1),rs12150460(1),rs12150195(1),rs55874169(1),rs12150229(1),rs12150230(1),rs12150576(1),rs12150235(1),rs12150242(1),rs12150104(1),rs62061725(1),rs62061726(1),rs113537106(1),rs62061727(1),rs62061728(1),rs62061729(1),rs62061730(1),rs62061731(1),rs11653258(1),rs62061732(1),rs62061733(1),rs7210219(1),rs62062768(1),rs62062769(1),rs62062770(1),rs62062771(1),rs62062772(1),rs62062773(1),rs79115768(1),rs28416808(1),rs62062774(1),rs2316784(1),rs4327091(1),rs4479290(1),rs62062775(1),rs62062776(1),rs62062777(1),rs75839508(1),rs75686108(1),rs79765413(1),rs78834738(1),rs62062778(1),rs62062779(1),rs62062780(1),rs62062781(1),rs62062782(1),rs62062783(1),rs62062784(1),rs62062785(1),rs62062786(1),rs62062787(1),rs62062788(1),rs62062789(1),rs62062790(1),rs62062791(1),rs62062792(1),rs78026984(1),rs113395365(1),rs242559(1),rs62062793(1),rs62062794(1),rs78556223(1),rs242561(1),rs62062795(1),rs62062796(1),rs62062797(1),rs62062798(1),rs62062799(1),rs62062800(1),rs62062801(1),rs62062802(1),rs62062803(1),rs74903707(1),rs77017444(1),rs76839282(1),rs17650579(1),rs17650597(1),rs17650633(1),rs17650651(1),rs62062805(1),rs62062806(1),rs55978005(1),rs878918(1),rs55946323(1),rs56317731(1),rs55821155(1),rs56080482(1),rs17571718(1),rs78555354(1),rs17571739(1),rs62062813(1),rs62063262(1),rs113520245(1),rs113277432(1),rs112950348(1),rs62063263(1),rs62063264(1),rs62063265(1),rs62063266(1),rs17571781(1),rs62063269(1),rs17571809(1),rs17650771(1),rs77555455(1),rs17571857(1),rs62063271(1),rs572616442(1),rs62063275(1),rs62063276(1),rs62063277(1),rs17650818(1),rs62063278(1),rs62063279(1),rs113793114(1),rs62063280(1),rs17650842(1),rs62063281(1),rs17650860(1),rs62063282(1),rs242554(1),rs111520035(1),rs17650872(1),rs17650901(1),rs55780945(1),rs55711941(1),rs55709241(1),rs56280951(1),rs112058117(1),rs2664006(1),rs112206871(1),rs62063286(1),rs62063287(1),rs56166491(1),rs56226437(1),rs55907036(1),rs56294117(1),rs112415880(1),rs62063291(1),rs62063292(1),rs62063293(1),rs62063294(1),rs17650973(1),rs62063295(1),rs17650991(1),rs75145092(1),rs113857334(1),rs17572147(1),rs77513497(1),rs17572169(1),rs62063296(1),rs62641967(1),rs74373419(1),rs62063297(1),rs62063298(1),rs62063299(1),rs62063300(1),rs62063303(1),rs75242405(1),rs17651093(1),rs17572248(1),rs62063304(1),rs62063305(1),rs17651134(1),rs62063306(1),rs62063774(1),rs62063775(1),rs9896485(1),rs62063776(1),rs10514889(1),rs34619181(1),rs117124984(1),rs118087478(1),rs77875796(1),rs1800547(1),rs17651213(1),rs17572361(1),rs17651243(1),rs78104015(1),rs62063777(1),rs2217394(1),rs62063778(1),rs17651285(1),rs17572467(1),rs17572495(1),rs62063779(1),rs754513(1),rs754512(1),rs62063780(1),rs2163129(1),rs2163130(1),rs1981997(1),rs1981998(1),rs3785884(1),rs17572613(1),rs77527347(1),rs17572627(1),rs3785885(1),rs17651483(1),rs17651507(1),rs62063783(1),rs62063784(1),rs56234850(1),rs63750417(1),rs62063786(1),rs62063787(1),rs17651549(1),rs538726790(1),rs554819069(1),rs576389326(1),rs541425496(1),rs559376136(1),rs530157802(1),rs541986174(1),rs531217003(1),rs571131167(1),rs547435395(1),rs565744479(1),rs537342897(1),rs577071575(1),rs552965964(1),rs8079215(1),rs10445371(1),rs919461(1),rs919462(1),rs919463(1),rs919464(1),rs62063794(1),rs112385572(1),rs2435212(1),rs17651700(1),rs113134013(1),rs76357066(1),rs2258689(1),rs10445337(1),rs79447161(1),rs17651754(1),rs10445338(1),rs111652694(1),rs75743061(1),rs62063795(1),rs62063796(1),rs62063797(1),rs77290642(1),rs76618565(1),rs11656151(1),rs62063798(1),rs1052551(1),rs62063799(1),rs62063800(1),rs17651857(1),rs74759276(1),rs17651887(1),rs78599197(1),rs62063842(1),rs55662347(1),rs55913645(1),rs17573175(1),rs62063845(1),rs62063846(1),rs55736025(1),rs55886080(1),rs75944932(1),rs17573245(1),rs17573266(1),rs112572874(1),rs17652036(1),rs62063849(1),rs17652066(1),rs62063850(1),rs1052553(1),rs17652121(1),rs62063851(1),rs62063852(1),rs12051901(1),rs62063853(1),rs62063854(1),rs2004673(1),rs2004674(1),rs62063855(1),rs1078269(1),rs1078268(1),rs62063856(1),rs62063857(1),rs79959255(1),rs56301633(1),rs56108300(1),rs62063859(1),rs62064660(1),rs62064661(1),rs17573447(1),rs62064662(1),rs62064663(1),rs2471739(1),rs8070723(1),rs17573509(1),rs62064664(1),rs62064665(1),rs111324579(1),rs113201171(1),rs62064666(1),rs62064667(1),rs17573593(1),rs62064668(1),rs17573607(1),rs17652337(1),rs1991556(1),rs56087321(1),rs74829364(1),rs62064669(1),rs78962882(1),rs62064670(1),rs62064671(1),rs62064672(1),rs41543317(1),rs62064674(1),rs62064675(1),rs17652449(1),rs76723223(1),rs733966(1),rs733967(1),rs733968(1),rs733969(1),rs4283261(1),rs62062265(1),rs75666751(1),rs4306559(1),rs747152(1),rs12150254(1),rs551853349(1),rs12150170(1),rs12150515(1),rs62062266(1),rs41543512(1),rs17573858(1),rs62062267(1),rs62062268(1),rs62062269(1),rs62062270(1),rs75534191(1),rs9891103(1),rs12150469(1),rs12149995(1),rs62062274(1),rs62062275(1),rs62062276(1),rs62062278(1),rs62062281(1),rs62062282(1),rs17652502(1),rs2316948(1),rs62062283(1),rs111976319(1),rs58879558(1),rs62062284(1),rs62062285(1),rs62062286(1),rs62062288(1),rs62062289(1),rs916896(1),rs542241702(1),rs17652520(1),rs17573907(1),rs62062290(1),rs55726761(1),rs62062292(1),rs77747656(1),rs62062293(1),rs62062294(1),rs62062295(1),rs62062296(1),rs62062297(1),rs9468(1),rs8712(1),rs1052587(1),rs1052590(1),rs1052594(1),rs17574040(1),rs16940799(1),rs7687(1),rs17652748(1),rs75010486(1),rs16940806(1),rs2158257(1),rs17574228(1),rs7521(1),rs78681971(1),rs79772576(1),rs78229689(1),rs7350928(1),rs17574361(1),rs17652961(1),rs34579536(1),rs17574425(1),rs55881134(1),rs7220988(1),rs1076222(1),rs7350980(1),rs36076725(1),rs35833914(1),rs4597358(1),rs77009866(1),rs62062321(1),rs17574604(1),rs17653162(1),rs62062322(1),rs17653193(1),rs17653211(1),rs17653255(1),rs4608377(1),rs12185225(1),rs12150438(1),rs12150162(1),rs62062134(1),rs17574796(1),rs17574824(1),rs12185243(1),rs8077487(1),rs11079729(1),rs12150542(1),rs12150090(1),rs41437445(1),rs62062136(1),rs16940845(1),rs7221390(1),rs34043286(1),rs10514897(1),rs62062137(1),rs41382552(1),rs7213077(1),rs55893711(1),rs8064986(1),rs10514898(1),rs62063662(1),rs10514899(1),rs41374248(1),rs79252344(1),rs569670697(1),rs557307834(1),rs575200428(1),rs529844822(1),rs62063670(1),rs74571696(1),rs79698033(1),rs79065019(1),rs62063671(1),rs112578465(1),rs8078067(1),rs62063673(1),rs12150336(1),rs12150570(1),rs7218319(1),rs112746008(1),rs112333322(1),rs111327992(1),rs113434679(1),rs74977736(1),rs12150447(1),rs12150064(1),rs17653836(1),rs17575423(1),rs62063676(1),rs62063677(1),rs62063678(1),rs79649865(1),rs111853996(1),rs112674766(1),rs112074397(1),rs11654745(1),rs4792827(1),rs62063680(1),rs62063681(1),rs62063682(1),rs62063683(1),rs79180862(1),rs62063684(1),rs545434959(1),rs62063687(1),rs62060760(1),rs17575437(1),rs17653889(1),rs17653906(1),rs62060761(1),rs62060762(1),rs62060763(1),rs111259120(1),rs62060764(1),rs62060765(1),rs17575507(1),rs876944(1),rs62060767(1),rs62060768(1),rs62060769(1),rs1107820(1),rs17575556(1),rs17653998(1),rs111372048(1),rs62060785(1),rs62060786(1),rs62060787(1),rs41384744(1),rs55714296(1),rs55690782(1),rs17654016(1),rs7220752(1),rs2316951(1),rs2316952(1),rs17575683(1),rs112411928(1),rs2316953(1),rs6503455(1),rs2838(1),rs12150127(1),rs62060792(1),rs76307183(1),rs62060793(1),rs62060794(1),rs62060795(1),rs17575773(1),rs62060797(1),rs12150344(1),rs62060798(1),rs62060799(1),rs17575822(1),rs17575850(1),rs17659731(1),rs75641221(1),rs62060800(1),rs62060801(1),rs17659743(1),rs62060802(1),rs75975083(1),rs77950913(1),rs79782347(1),rs56318865(1),rs56041778(1),rs55947022(1),rs55929190(1),rs56323408(1),rs55831516(1),rs62060809(1),rs62060810(1),rs1117253(1),rs12150625(1),rs12150627(1),rs12150628(1),rs12150611(1),rs74850776(1),rs974295(1),rs974293(1),rs974292(1),rs974291(1),rs12150551(1),rs12150558(1),rs9907738(1),rs62060812(1),rs62060834(1),rs62060835(1),rs62060836(1),rs62060838(1),rs62060839(1),rs62060840(1),rs62060841(1),rs62060842(1),rs62060843(1),rs112197756(1),rs62060845(1),rs62060846(1),rs74481389(1),rs62060847(1),rs56100031(1),rs55972730(1),rs2066899(1),rs17659881(1),rs78938131(1),rs62060850(1),rs62060851(1),rs1476554(1),rs77138434(1),rs111913701(1),rs111519055(1),rs77925835(1),rs17659953(1),rs17576165(1),rs17576200(1),rs62060852(1),rs62060853(1),rs17660017(1),rs113788190(1),rs112364920(1),rs80028338(1),rs11079732(1),rs72836329(1),rs62060855(1),rs62060856(1),rs2316955(1),rs11654640(1),rs17660065(1),rs8080583(1),rs55864131(1),rs2158258(1),rs62060858(1),rs62060859(1),rs55692232(1),rs3912063(1),rs3912062(1),rs3912061(1),rs3912060(1),rs17660132(1),rs74348235(1),rs62061764(1),rs17660167(1),rs17660228(1),rs17660251(1),rs17660294(1),rs62061766(1),rs79923630(1),rs62061767(1),rs111364350(1),rs2097760(1),rs62061770(1),rs62061771(1),rs62061772(1),rs111970616(1),rs17660337(1),rs62061788(1),rs62061789(1),rs17576631(1),rs112596352(1),rs62061790(1),rs17660398(1),rs62061791(1),rs62061792(1),rs62061793(1),rs17576695(1),rs80020809(1),rs77044307(1),rs79348289(1),rs75412750(1),rs60521849(1),rs62061795(1),rs17576709(1),rs62061796(1),rs62061802(1),rs62061803(1),rs8065825(1),rs55900347(1),rs56240678(1),rs62061808(1),rs77604208(1),rs80120913(1),rs17660464(1),rs17576779(1),rs17660488(1),rs62061809(1),rs62061810(1),rs113564729(1),rs112102887(1),rs112893440(1),rs17576842(1),rs62061811(1),rs17576870(1),rs17660595(1),rs62061812(1),rs546325422(1),rs111952388(1),rs62061814(1),rs62061815(1),rs17576954(1),rs77924366(1),rs11652924(1),rs62061816(1),rs62061817(1),rs62061818(1),rs111676341(1),rs17576989(1),rs79923708(1),rs79346219(1),rs73984689(1),rs111295615(1),rs4510068(1),rs76761511(1),rs8070420(1),rs62061821(1),rs16940904(1),rs17577024(1),rs4997213(1),rs17577052(1),rs77635460(1),rs62061822(1),rs9904766(1),rs9303525(1),rs17577094(1),rs17577159(1),rs62061823(1),rs62061824(1),rs55794067(1),rs7225002(1),rs56807059(1),rs17660847(1),rs17660865(1),rs2016034(1),rs79772780(1),rs76640332(1),rs78929339(1),rs17660907(1),rs17660936(1),rs11653367(1),rs62061847(1),rs17577313(1),rs4548919(1),rs4630591(1),rs4606752(1),rs17577369(1),rs62061848(1),rs17661015(1),rs17661027(1),rs62061849(1),rs17661045(1),rs17577447(1),rs62061850(1),rs111880194(1),rs10514901(1),rs17577496(1),rs62061851(1),rs62061852(1),rs727425(1),rs17661141(1),rs62061853(1),rs1468241(1),rs1468240(1),rs75229280(1),rs112813897(1),rs113909426(1),rs111678697(1),rs4383188(1),rs1966345(1),rs62061854(1),rs3087534(1),rs76924476(1),rs4792830(1),rs112560196(1),rs75652502(1),rs62061859(1),rs55802590(1),rs56257094(1),rs55672516(1),rs112073200(1),rs62063163(1),rs62063164(1),rs62063165(1),rs62063166(1),rs55669501(1),rs55686102(1),rs8068300(1),rs55885063(1),rs56273589(1),rs62063171(1),rs62063172(1),rs76380490(1),rs113120855(1),rs77095128(1),rs4581739(1),rs113638513(1),rs62063174(1),rs17577650(1),rs4471723(1),rs1122381(1),rs1122380(1),rs62063200(1),rs10514903(1),rs17661348(1),rs17661385(1),rs10514904(1),rs79301522(1),rs17661428(1),rs17577877(1),rs6503457(1),rs8070942(1),rs62063202(1),rs62063203(1),rs111724389(1),rs112401617(1),rs17577954(1),rs55780786(1),rs3089(1),rs55909047(1),rs56119705(1),rs17577975(1),rs7207582(1),rs12150087(1),rs111424940(1),rs62063207(1),rs12941738(1),rs62063208(1),rs10221243(1),rs117913167(1),rs9915547(1),rs542524111(1),rs564905548(1),rs536077496(1),rs570877560(1),rs575074983(1),rs557534113(1),rs552471054(1),rs568519571(1),rs575816835(1),rs563314190(1),rs552177258(1),rs528392906(1),rs534210380(1),rs1819040(1),rs564301026(1),rs550997647(1),rs2532307(1),rs538148047(1),rs556952432(1),rs11653458(1),rs386477606(1),rs573082572(1),rs544161107(1),rs2696588(1),rs533125554(1),rs527778993(1),rs567744882(1),rs568850733(1),rs9674888(1),rs577620178(1),rs35871694(1),rs566458560(1),rs556323004(1),rs538530693(1),rs553779720(1),rs543124303(1),rs567299266(1),rs576500756(1),rs577482939(1),rs541759959(1),rs542300723(1),rs560926498(1),rs577520390(1),rs12943758(1),rs564591344(1),rs529970690(1),rs569963579(1),rs537399285(1),rs553321776(1),rs540702737(1),rs530819145(1),rs535998558(1),rs575572584(1),rs576400151(1),rs540782647(1),rs542050069(1),rs552475563(1),rs35321809(1),rs534560878(1),rs11654111(1),rs564325593(1),rs540664392(1),rs533307115(1),rs557054045(1),rs562593126(1),rs566704864(1),rs568059837(1),rs535060999(1),rs544243747(1),rs562531663(1),rs386558525(1),rs539559479(1),rs533699804(1),rs562481792(1),rs566489145(1),rs567428298(1),rs543087623(1),rs565531740(1),rs544717127(1),rs531360085(1),rs386477048(1),rs566037900(1),rs555006557(1),rs544076796(1),rs2532276(1),rs542364049(1),rs560699746(1),rs549599956(1),rs564717292(1),rs565948451(1),rs570200944(1),rs566672630(1),rs535019273(1),rs553586616(1),rs17662853(1),rs571568457(1),rs543087095(1),rs564755460(1),rs532291518(1),rs546433642(1),rs535725934(1),rs541260793(1),rs530881963(1),rs570968715(1),rs547200563(1),rs568534287(1),rs569311806(1),rs536694159(1),rs576904891(1),rs563621837(1),rs550757212(1),rs569247938(1),rs570324382(1),rs533467502(1),rs551752654(1),rs534369494(1),rs575478168(1),rs573087564(1),rs539303688(1),rs557923371(1),rs573087816(1),rs578046020(1),rs560714845(1),rs567324860(1),rs537893623(1),rs578055951(1),rs532904601(1),rs548762783(1),rs538768389(1),rs572446729(1),rs2732588(1),rs544098746(1),rs562357125(1),rs544780187(1),rs527375859(1),rs539179202(1),rs12951211(1),rs539073154(1),rs566214080(1),rs576672302(1),rs563972143(1),rs549710507(1),rs2696566(1),rs564912328(1),rs559790424(1),rs570203120(1),rs530892614(1),rs2141298(1),rs12942899(1),rs547806751(1),rs62060947(1),rs11079733(1),rs2696633(1),rs72836333(1),rs546821167(1),rs569635106(1),rs570486150(1),rs553226241(1),rs574644730(1),rs535751452(1),rs2532233(1),rs545914867(1),rs551913443(1),rs570399582(1),rs569087361(1),rs563074118(1),rs545648705(1),rs539364020(1),rs2532229(1),rs556496186(1),rs545270044(1),rs572762545(1),rs540260849(1),rs17664048(1),rs1918786(1),rs1918787(1),rs573536609(1),rs562641029(1),rs551188913(1),rs559886250(1),rs571742017(1),rs554424146(1),rs555346866(1),rs544227999(1),rs544669576(1),rs571792649(1),rs542442671(1),rs547806241(1),rs548785130(1),rs538281694(1),rs559754274(1),rs547005230(1),rs4792837(1),rs531013081(1),rs564307311(1),rs2532419(1),rs2732628(1),rs2532418(1),rs2732629(1),rs2668670(1),rs2696466(1),rs2668665(1),rs2668662(1),rs2732606(1),rs2732605(1),rs2732601(1),rs2696610(1),rs3890609(1),rs2668695(1),rs2668694(1),rs2668692(1),rs2696609(1),rs2696608(1),rs560050580(1),rs5	KANSL1
18	1	rs12969453	52751708	9.05e-13	147	1	11	26	31	78	rs72936627(1),rs10439021(1),rs949025(1),rs949024(1),rs1893799(1),rs62092397(1),rs75418071(1),rs56096694(1),rs12456684(1),rs4324212(1),rs139088385(1),rs884285(1),rs12954483(1),rs72936655(1),rs11876620(1),rs72936658(1),rs7233277(1),rs10871772(1),rs4257287(1),rs12604894(1),rs72936666(1),rs12604779(1),rs55966171(1),rs4552092(1),rs4300734(1),rs68123490(1),rs4128242(1),rs4131791(1),rs4598994(1),rs11152191(1),rs4309482(1),rs11874716(1),rs35360904(1),rs12458228(1),rs9964176(1),rs12966052(1),rs12966547(1),rs4801131(1),rs62092408(1),rs11875348(1),rs55943003(1),rs55848758(1),rs12962538(1),rs9953930(1),rs62092412(1),rs60226615(1),rs61111715(1),rs28536166(1),rs34961470(1),rs56403421(1),rs35349559(1),rs4801133(1),rs7350990(1),rs12963231(1),rs4369755(1),rs12458452(1),rs9958798(1),rs8083662(1),rs8091262(1),rs11152212(1),rs61565273(1),rs62091179(1),rs56263881(1),rs7227258(1),rs56090458(1),rs28460597(1),rs11152218(1),rs4445977(1),rs56256913(1),rs66615039(1),rs12967831(1),rs4239470(1),rs8088293(1),rs11663684(1),rs12955614(1),rs12969390(1),rs4570961(1),rs9966390(1),rs4239472(1),rs4239473(1),rs34906855(1),rs35097015(1),rs34220720(1),rs4332822(1),rs11660554(1),rs28429299(1),rs7234831(1),rs4801138(1),rs35325289(1),rs34704187(1),rs34778612(1),rs4801141(1),rs12456943(1),rs10502994(1),rs4603649(1),rs35329421(1),rs60614488(1),rs8091365(1),rs10502995(1),rs34407950(1),rs3923614(1),rs10515968(1),rs1539887(1),rs1942888(1),rs734978(1),rs729053(1),rs1893513(1),rs6567176(1),rs1942889(1),rs1942890(1),rs7226635(1),rs10163533(1),rs1942892(1),rs9951226(1),rs4800983(1),rs1539886(1),rs2051293(1),rs1942893(1),rs2226740(1),rs948765(1),rs9945990(1),rs9953471(1),rs1539885(1),rs1011339(1),rs9951150(1),rs4519413(1),rs1539884(1),rs1539883(1),rs1539882(1),rs4239474(1),rs115374689(1),rs4505420(1),rs7230831(1),rs11663464(1),rs7237464(1)	CTD-2171N6.1
18	1	rs74914300	53010348	4.21e-12	165	4	2	61	4	94	rs76450929(1),rs138876188(1),rs138834542(1),rs60736471(1),rs4536546(1),rs2140963(1),rs2187138(1),rs2156054(1),rs2311807(1),rs9963966(1),rs72940565(1),rs72940566(1),rs7228879(1),rs12150793(1),rs12150845(1),rs9957061(1),rs9946209(1),rs9963706(1),rs9952964(1),rs72923017(1),rs8096688(1),rs9953220(1),rs9962926(1),rs9956406(1),rs28550199(1),rs9961219(1),rs9948455(1),rs9964398(1),rs12326790(1),rs12327536(1),rs28460652(1),rs9945128(1),rs28495055(1),rs9952645(1),rs72923037(1),rs9951214(1),rs115546652(1),rs114486969(1),rs9961781(1),rs4390672(1),rs28709236(1),rs72923059(1),rs9967013(1),rs9954082(1),rs72923075(1),rs28415880(1),rs9953026(1),rs74776973(1),rs1261079(1),rs1261112(1),rs74377593(1),rs6567210(1),rs8087569(1),rs8087570(1),rs41339445(1),rs59770744(1),rs56997593(1),rs57457059(1),rs41478353(1),rs73487008(1),rs73487011(1),rs41483647(1),rs56828204(1),rs59231191(1),rs7237259(1),rs73487018(1),rs73487020(1),rs73487022(1),rs10515969(1),rs41515848(1),rs59117361(1),rs57162287(1),rs74849864(1),rs7242437(1),rs41437147(1),rs35969244(1),rs79151843(1),rs117456471(1),rs139523674(1),rs73488997(1),rs61023611(1),rs73490803(1),rs59909085(1),rs57244653(1),rs117716000(1),rs73490813(1),rs76641465(1),rs79926379(1),rs60955239(1),rs61602415(1),rs57530083(1),rs73490837(1),rs74965575(1),rs77355441(1),rs73490853(1),rs8092679(1),rs58240695(1),rs149344987(1),rs9646596(1),rs73492947(1),rs73492948(1),rs73492955(1),rs75037433(1),rs17594526(1),rs75741749(1),rs78322266(1),rs17594665(1),rs17594721(1),rs11152369(1),rs17509991(1),rs17510124(1),rs73492977(1),rs7228846(1),rs8089309(1),rs17595212(1),rs1371833(1),rs1371832(1),rs78281202(1),rs73477256(1),rs118117804(1),rs73477270(1),rs73477273(1),rs73477275(1),rs76522571(1),rs56356133(1),rs56299223(1),rs17595731(1),rs149726027(1),rs80116403(1),rs77679524(1),rs73479253(1),rs73479257(1),rs73479266(1),rs17511376(1),rs17596267(1),rs80007062(1),rs75461791(1),rs17511755(1),rs9960767(1),rs17596974(1),rs12327270(1),rs17512480(1),rs10401120(1),rs17512836(1),rs78431385(1),rs17597926(1),rs17598366(1),rs118134308(1),rs17527346(1),rs112311990(1),rs78294462(1),rs76888488(1),rs79476595(1),rs75828199(1),rs184332798(1),rs77882218(1),rs79828098(1),rs76947972(1),rs937829(1)	TCF4
18	1	rs9636107	53200117	1.04e-14	239	44	34	34	14	113	rs3760600(1),rs2924328(1),rs1377243(1),rs2924329(1),rs7233312(1),rs2958182(1),rs2924336(1),rs2958188(1),rs2060886(1),rs3017183(1),rs72932708(1),rs624244(1),rs76858784(1),rs9948513(1),rs9965067(1),rs9965195(1),rs35371867(1),rs9949107(1),rs7240986(1),rs4801158(1),rs72627231(1),rs4800990(1),rs4458089(1),rs4572488(1),rs12968271(1),rs17597786(1),rs2123389(1),rs1452787(1),rs1319637(1),rs17513240(1),rs658977(1),rs2123392(1),rs12963873(1),rs581653(1),rs587136(1),rs72932743(1),rs8098032(1),rs72627232(1),rs41396445(1),rs12456652(1),rs17598729(1),rs4144686(1),rs12455881(1),rs34603418(1),rs12457949(1),rs13381608(1),rs590076(1),rs34556259(1),rs57884215(1),rs66485076(1),rs17061809(1),rs35178579(1),rs17514172(1),rs34341606(1),rs17514242(1),rs12455205(1),rs10871582(1),rs17514601(1),rs34733940(1),rs12458015(1),rs1421024(1),rs1421025(1),rs9946669(1),rs663118(1),rs11151206(1),rs619442(1),rs605951(1),rs56142542(1),rs12964264(1),rs607664(1),rs4800992(1),rs796742(1),rs1031831(1),rs34183318(1),rs784255(1),rs4800994(1),rs813043(1),rs17527878(1),rs784254(1),rs711745(1),rs28758902(1),rs12458596(1),rs784251(1),rs57820851(1),rs7227376(1),rs9945725(1),rs66669275(1),rs56992108(1),rs60106272(1),rs6566219(1),rs36059932(1),rs11873199(1),rs12455055(1),rs11665413(1),rs11876635(1),rs28525036(1),rs28600976(1),rs12456049(1),rs12456612(1),rs56285026(1),rs9959943(1),rs9957855(1),rs12956282(1),rs12960151(1),rs17089932(1),rs1421023(1),rs4800998(1),rs4800933(1),rs4800999(1),rs12327494(1),rs754882(1),rs12968519(1),rs12326693(1),rs12326688(1),rs784242(1),rs71352214(1),rs1362781(1),rs12455906(1),rs7244737(1),rs17600763(1),rs2306163(1),rs2306164(1),rs3816653(1),rs12969473(1),rs12965363(1),rs6566233(1),rs2861344(1),rs12961717(1),rs8097498(1),rs56056732(1),rs56152138(1),rs4996482(1),rs7235891(1),rs899100(1),rs899101(1),rs899102(1),rs11151321(1),rs12456030(1),rs2169688(1),rs2169687(1),rs4801000(1),rs4455053(1),rs2861345(1),rs13313612(1),rs1382119(1),rs5009456(1),rs1382117(1),rs11151327(1),rs3943320(1),rs35968451(1),rs140279447(1),rs58318242(1),rs67526282(1),rs34771881(1),rs4603647(1),rs11151343(1),rs12605940(1),rs12605499(1),rs12606645(1),rs12455722(1),rs1477942(1)	TCF4
18	1	rs72934602	53568458	1.3e-09	181	47	11	12	38	73	rs148483753(1),rs147304163(1),rs150405926(1),rs139992005(1),rs147952958(1),rs78196382(1),rs114271498(1),rs79034601(1),rs147449964(1),rs116342691(1),rs75613617(1),rs116671631(1),rs150222706(1),rs147845905(1),rs56782530(1),rs150695360(1),rs149728681(1),rs73490839(1),rs73490841(1),rs10164195(1),rs144130249(1),rs148698620(1),rs148017548(1),rs77115755(1),rs73490856(1),rs73490861(1),rs151289957(1),rs145274204(1),rs112048489(1),rs41421645(1),rs73492930(1),rs111813441(1),rs144534295(1),rs141437471(1),rs150900799(1),rs73492933(1),rs73492937(1),rs72928904(1),rs72928910(1),rs72928911(1),rs72928914(1),rs4801156(1),rs2958172(1),rs114647162(1),rs72928933(1),rs72928936(1),rs72928943(1),rs72928950(1),rs56127529(1),rs55776938(1),rs72928959(1),rs1377242(1),rs72928962(1),rs72928968(1),rs72930740(1),rs148421571(1),rs72930755(1),rs72930757(1),rs72930759(1),rs140282719(1),rs72930763(1),rs1993193(1),rs72930767(1),rs72930769(1),rs72930774(1),rs55794506(1),rs72930780(1),rs72930787(1),rs56016607(1),rs8099157(1),rs58541785(1),rs34984088(1),rs12959148(1),rs56161077(1),rs17600287(1),rs138658189(1),rs35554103(1),rs56027712(1),rs4800997(1),rs72932579(1),rs1531518(1),rs7244531(1),rs62091246(1),rs8085454(1),rs72934520(1),rs812738(1),rs17601312(1),rs1553597(1),rs62091249(1),rs72934570(1),rs72934577(1),rs72934580(1),rs72934586(1),rs72934598(1),rs17602354(1),rs72934600(1),rs72936305(1),rs72936308(1),rs72936313(1),rs72936314(1),rs72936321(1),rs72936324(1),rs72936329(1),rs61576172(1),rs9945732(1),rs77527387(1),rs80129237(1),rs75069735(1),rs117474169(1),rs56271017(1),rs117683236(1),rs9966779(1),rs118115105(1),rs147232866(1),rs28794276(1),rs55827906(1),rs56062547(1),rs75689607(1),rs116928117(1),rs77526132(1),rs75895366(1),rs77017736(1),rs76119459(1)	RP11-214L13.1
18	1	rs1792709	53768975	2.46e-10	39	14	1	13	2	9	rs1792704(1),rs1789593(1),rs1792707(1),rs1789595(1),rs1945731(1),rs1792708(1),rs1789564(1),rs1789563(1),rs1789562(1),rs1792695(1),rs1792693(1),rs1789567(1),rs1789566(1),rs715170(1),rs1792746(1),rs62091626(1),rs1789590(1),rs1789589(1),rs9958233(1),rs1792712(1),rs1541501(1),rs1628062(1),rs1792714(1),rs1789559(1)	CTD-2008L17.2
18	1	rs117472063	77546377	3.71e-08	137	1	4	49	65	18	rs79258729(1),rs73001800(1),rs73003604(1),rs55942288(1),rs73003640(1),rs73003650(1),rs73003651(1),rs3809939(1),rs3809941(1),rs3809942(1),rs73003657(1),rs73003658(1),rs73003662(1),rs73003676(1),rs73003680(1),rs73003682(1),rs73003684(1),rs73003687(1),rs73003689(1),rs73003693(1),rs73003694(1),rs73005555(1),rs9789182(1),rs9789100(1),rs9789187(1),rs7237034(1),rs8098000(1),rs8098133(1),rs73005561(1),rs73005562(1),rs73005566(1),rs73005569(1),rs73005571(1),rs146682440(1),rs118094982(1),rs73005583(1),rs146374059(1),rs73005587(1),rs73005590(1),rs73005592(1),rs139501558(1),rs73005595(1),rs73005597(1),rs73005599(1),rs73005600(1),rs73007403(1),rs73007405(1),rs56322269(1),rs56285895(1),rs117077158(1),rs77742790(1),rs73007474(1),rs73007477(1),rs73007480(1),rs56235016(1),rs75667721(1),rs73007486(1),rs3859315(1),rs3859316(1),rs73007489(1),rs73007492(1),rs3859318(1),rs55781531(1),rs56352514(1),rs73009307(1),rs73009310(1),rs73009311(1),rs73009313(1),rs73009315(1),rs1057444(1),rs3809936(1),rs73009322(1),rs3786235(1),rs8087647(1),rs72997497(1),rs2279103(1),rs72999407(1),rs8084175(1),rs55830009(1),rs72999411(1),rs72999412(1),rs72976118(1),rs8082862(1),rs72976129(1),rs72976137(1),rs72976144(1),rs56335514(1),rs3786246(1),rs56145731(1),rs72976160(1),rs72976162(1),rs72976164(1),rs55905661(1),rs72976168(1),rs55846819(1),rs56362318(1),rs72976180(1),rs72976181(1),rs72976183(1),rs72976190(1),rs55760632(1),rs72976193(1),rs56378884(1),rs55660669(1),rs610113(1),rs72976198(1),rs72978104(1),rs142014757(1),rs72978111(1),rs143278354(1),rs56062726(1),rs72978132(1),rs523386(1),rs72978139(1),rs496036(1),rs621490(1),rs117236385(1),rs72978152(1),rs79756656(1),rs4798914(1),rs55866118(1),rs72978173(1),rs72978174(1),rs72978182(1),rs56275793(1),rs56040937(1),rs72978184(1),rs8086890(1),rs72978186(1),rs72978187(1),rs72978188(1),rs145004740(1)	RP11-154H12.2
18	1	rs11664298	77578986	8.01e-12	38	12	1	2	4	19	rs898619(1),rs3786242(1),rs12457876(1),rs2169250(1),rs12605743(1),rs12185379(1),rs7230566(1),rs11081564(1),rs8091998(1),rs11665567(1),rs6650631(1),rs143283559(1),rs4799088(1),rs71367544(1),rs56775891(1),rs34945223(1),rs71367545(1),rs516890(1),rs11663602(1),rs7236339(1),rs7238071(1),rs7241572(1),rs77622349(1),rs71367557(1),rs118027503(1)	RP11-154H12.3
18	1	rs72980087	77632194	4.75e-10	346	56	34	65	30	161	rs537502(1),rs536654(1),rs7231668(1),rs36087369(1),rs498541(1),rs499260(1),rs499472(1),rs56060931(1),rs12373410(1),rs12605916(1),rs537962(1),rs55852342(1),rs623546(1),rs635436(1),rs552957(1),rs9945153(1),rs7242867(1),rs7227962(1),rs7242289(1),rs12607447(1),rs9956512(1),rs4799092(1),rs7236646(1),rs56376220(1),rs7227794(1),rs28691615(1),rs113757497(1),rs4799093(1),rs4438371(1),rs62096717(1),rs11665573(1),rs11662211(1),rs11662248(1),rs62096745(1),rs12606203(1),rs62096746(1),rs62096747(1),rs11520415(1),rs12963180(1),rs28865701(1),rs62103174(1),rs4799094(1),rs11081569(1),rs11081570(1),rs62103175(1),rs28735056(1),rs11665111(1),rs62103176(1),rs77385159(1),rs62103177(1),rs62103178(1),rs67290479(1),rs67217537(1),rs62103181(1),rs62103183(1),rs62103187(1),rs62103188(1),rs62103189(1),rs9958792(1),rs12953738(1),rs12970264(1),rs35201860(1),rs62103191(1),rs12962619(1),rs4798922(1),rs12958903(1),rs62103192(1),rs62103193(1),rs4798923(1),rs62103194(1),rs72980082(1),rs3902996(1),rs11660941(1),rs59183289(1),rs61090726(1),rs34671511(1),rs72980085(1),rs35662980(1),rs8091497(1),rs12964590(1),rs62103197(1),rs76838079(1),rs9967107(1),rs56181785(1),rs3826576(1),rs3809929(1),rs4534922(1),rs62103232(1),rs62103233(1),rs56328473(1),rs8093548(1),rs35614280(1),rs891488(1),rs891489(1),rs4799099(1),rs4799100(1),rs4239346(1),rs11662267(1),rs7235615(1),rs11664834(1),rs891491(1),rs56071379(1),rs2364354(1),rs11660117(1),rs9960676(1),rs62101160(1),rs34977373(1),rs12928(1),rs3744881(1),rs3744880(1),rs10401106(1),rs9963344(1),rs67367653(1),rs4799105(1),rs4799106(1),rs4799108(1),rs11661195(1),rs11661232(1),rs67651675(1),rs12456952(1),rs12454454(1),rs12964699(1),rs12456484(1),rs12454768(1),rs3744879(1),rs35095763(1),rs56390815(1),rs56296281(1),rs12968139(1),rs55642704(1),rs12455965(1),rs2277725(1),rs2277724(1),rs7230837(1),rs7228070(1),rs11081573(1),rs12458585(1),rs2277723(1),rs7238269(1),rs10853392(1),rs11663082(1),rs11662894(1),rs7232743(1),rs12958810(1),rs12953577(1),rs12957336(1),rs12963360(1),rs62101205(1),rs4081877(1),rs59762424(1),rs60513222(1),rs8083990(1),rs9946706(1),rs8095764(1),rs2298644(1),rs55695451(1),rs112674070(1),rs11663328(1),rs1864530(1),rs2082172(1),rs113819744(1),rs28873134(1),rs11661780(1),rs11662779(1),rs11662803(1),rs72970173(1),rs56362259(1),rs55919001(1),rs60536469(1),rs58669842(1),rs11664787(1),rs11661922(1),rs11664924(1),rs28843154(1),rs72970192(1),rs113092177(1),rs11661339(1),rs55726829(1),rs56173074(1),rs9959394(1),rs55921020(1),rs72972230(1),rs9953161(1),rs9967507(1),rs9948022(1),rs9957205(1),rs11664349(1),rs72972251(1),rs112271335(1),rs9952086(1),rs9952181(1),rs78078340(1),rs72972263(1),rs55834963(1),rs56334345(1),rs56310188(1),rs117358428(1),rs7238098(1),rs11665551(1),rs3744873(1),rs3744874(1),rs1320693(1),rs72972289(1),rs72972293(1),rs11665594(1),rs113267747(1),rs113838966(1),rs72974311(1),rs35871097(1),rs60346487(1),rs60861849(1),rs11663251(1),rs8086984(1),rs59055346(1),rs11664651(1),rs9961321(1),rs72974364(1),rs7231072(1),rs56850456(1),rs111721192(1),rs948724(1),rs60294988(1),rs72974402(1),rs72976305(1),rs113969851(1),rs2860152(1),rs72976326(1),rs4488522(1),rs72976341(1),rs72976343(1),rs72976350(1),rs72976361(1),rs7231580(1),rs60551007(1),rs61154317(1),rs58748616(1),rs59018136(1),rs72976382(1),rs113438620(1),rs7239975(1),rs72978305(1),rs11662602(1),rs3744877(1),rs3809927(1),rs72978327(1),rs58835296(1),rs72978332(1),rs72978335(1),rs72978338(1),rs1050921(1),rs72978348(1),rs11662792(1),rs62101566(1),rs8092249(1),rs62101567(1),rs11660952(1)	KCNG2
19	1	rs72986630	11849736	2.02e-09	8	0	0	2	3	3	rs150670916(1),rs35963942(1),rs34944783(1),rs286272(1),rs57164304(1),rs55825731(1),rs3095917(1),rs400106(1)	ZNF823
19	1	rs1000237	19518316	5.03e-15	538	44	17	50	76	351	rs72997200(1),rs62135543(1),rs4808928(1),rs77927505(1),rs72999016(1),rs62135547(1),rs56352336(1),rs10402294(1),rs111492783(1),rs112219496(1),rs111444407(1),rs7253952(1),rs4808931(1),rs4808932(1),rs8108777(1),rs10423874(1),rs1064395(1),rs10401714(1),rs4808933(1),rs72999030(1),rs10407933(1),rs17216041(1),rs56044734(1),rs56278919(1),rs55762233(1),rs55765017(1),rs56144632(1),rs2074295(1),rs4808934(1),rs56135441(1),rs7257875(1),rs10422893(1),rs10403273(1),rs2074296(1),rs8105094(1),rs8105984(1),rs72999053(1),rs10426780(1),rs2074298(1),rs72999059(1),rs998732(1),rs72999063(1),rs2074299(1),rs72999068(1),rs2074300(1),rs2074301(1),rs2074302(1),rs2074303(1),rs55822665(1),rs10419245(1),rs735273(1),rs8103496(1),rs11882123(1),rs2017964(1),rs2010506(1),rs2074551(1),rs11555053(1),rs8101938(1),rs2301784(1),rs6511026(1),rs6511027(1),rs2269873(1),rs8113794(1),rs8100713(1),rs8100097(1),rs10407952(1),rs56212061(1),rs6511028(1),rs7254748(1),rs10418051(1),rs4808937(1),rs4808938(1),rs112116399(1),rs10409234(1),rs7254927(1),rs2023882(1),rs2023883(1),rs11666553(1),rs4808939(1),rs4808193(1),rs4808940(1),rs4808941(1),rs17751061(1),rs2315022(1),rs2315023(1),rs2301786(1),rs1010207(1),rs76944848(1),rs12983137(1),rs113145184(1),rs4808942(1),rs1859287(1),rs2285859(1),rs188195466(1),rs2315024(1),rs12459676(1),rs112253053(1),rs80146298(1),rs2315025(1),rs4808944(1),rs8108647(1),rs7259434(1),rs12976025(1),rs57436187(1),rs12977937(1),rs3934667(1),rs12460764(1),rs10402661(1),rs7246748(1),rs7254230(1),rs4808194(1),rs4239639(1),rs62135552(1),rs7247309(1),rs3764567(1),rs1009136(1),rs67720221(1),rs12985655(1),rs1557723(1),rs8103197(1),rs2011503(1),rs11085259(1),rs769267(1),rs1989867(1),rs756999(1),rs757000(1),rs757001(1),rs2074090(1),rs2074091(1),rs2965190(1),rs2301668(1),rs2965191(1),rs2301669(1),rs2965193(1),rs2905421(1),rs968525(1),rs10421505(1),rs12982276(1),rs2965194(1),rs2905422(1),rs11085261(1),rs2965195(1),rs9304960(1),rs2301671(1),rs756997(1),rs2285626(1),rs2285627(1),rs2285628(1),rs13964(1),rs15622(1),rs10403731(1),rs1985109(1),rs2860494(1),rs10419672(1),rs6511031(1),rs6511032(1),rs2905423(1),rs2965198(1),rs2905424(1),rs2965199(1),rs7258508(1),rs2905425(1),rs2965200(1),rs4808196(1),rs8101499(1),rs2905426(1),rs2905427(1),rs2965201(1),rs2074088(1),rs2965202(1),rs2315279(1),rs2315281(1),rs2315282(1),rs2315283(1),rs34538000(1),rs2965175(1),rs2905429(1),rs2905430(1),rs2905431(1),rs2965178(1),rs59148799(1),rs2905432(1),rs35418933(1),rs34277109(1),rs12973258(1),rs2905433(1),rs2905434(1),rs2965180(1),rs10406278(1),rs2905435(1),rs2965186(1),rs1858999(1),rs55931635(1),rs60321073(1),rs10408875(1),rs17288409(1),rs10415849(1),rs8111093(1),rs56241616(1),rs142117037(1),rs10424702(1),rs56291054(1),rs34487417(1),rs2965181(1),rs10408596(1),rs2965179(1),rs111901094(1),rs188552254(1),rs1529745(1),rs4808950(1),rs2965189(1),rs2916069(1),rs2965188(1),rs2965187(1),rs2916070(1),rs2916072(1),rs2965185(1),rs2916073(1),rs1469713(1),rs1469712(1),rs2916074(1),rs2916075(1),rs11668203(1),rs11668386(1),rs11669516(1),rs2060275(1),rs8182472(1),rs113702251(1),rs2060274(1),rs4808199(1),rs2965184(1),rs113564583(1),rs2965183(1),rs2916076(1),rs34647936(1),rs2965182(1),rs79954596(1),rs4808951(1),rs12975119(1),rs4808955(1),rs80200208(1),rs4808200(1),rs10410664(1),rs60003758(1),rs8105642(1),rs8110250(1),rs8110171(1),rs10414830(1),rs12972397(1),rs1560687(1),rs147292290(1),rs113980591(1),rs113841472(1),rs7256149(1),rs4808957(1),rs12977524(1),rs4808202(1),rs4808203(1),rs75582668(1),rs58074958(1),rs7250658(1),rs4808958(1),rs4808959(1),rs28720066(1),rs9917108(1),rs4808960(1),rs2163805(1),rs2163804(1),rs4808961(1),rs1808653(1),rs2099334(1),rs754256(1),rs73002956(1),rs754255(1),rs10405625(1),rs4808962(1),rs6511036(1),rs73002960(1),rs747050(1),rs56280531(1),rs1465695(1),rs4808204(1),rs10401193(1),rs75667002(1),rs10404728(1),rs10419912(1),rs2315610(1),rs751858(1),rs751856(1),rs4808964(1),rs11671253(1),rs2288852(1),rs1865034(1),rs2099333(1),rs2082421(1),rs1047361(1),rs6511038(1),rs10402451(1),rs3794990(1),rs3794991(1),rs3794993(1),rs7259773(1),rs892022(1),rs892021(1),rs57009615(1),rs79370636(1),rs78010159(1),rs3752151(1),rs1063966(1),rs1054284(1),rs34667451(1),rs6626(1),rs10282(1),rs6909(1),rs17655544(1),rs56273306(1),rs10402627(1),rs113365218(1),rs11670687(1),rs11085264(1),rs7250893(1),rs80007081(1),rs17684164(1),rs77254326(1),rs16996127(1),rs56330647(1),rs7252888(1),rs7256028(1),rs78883953(1),rs7250233(1),rs7253807(1),rs4808965(1),rs148001625(1),rs76095338(1),rs78176666(1),rs111406321(1),rs75453386(1),rs75525243(1),rs45631651(1),rs74950305(1),rs4808967(1),rs55927782(1),rs56397647(1),rs10422819(1),rs113527843(1),rs8100927(1),rs8101219(1),rs4808968(1),rs4808205(1),rs4808206(1),rs2304098(1),rs4808969(1),rs1054930(1),rs11669730(1),rs11670761(1),rs11670775(1),rs11670882(1),rs4808208(1),rs4808970(1),rs12981405(1),rs76790018(1),rs8102502(1),rs77616520(1),rs77427798(1),rs7252453(1),rs45556231(1),rs11669558(1),rs61744761(1),rs1036215(1),rs10402308(1),rs7245983(1),rs16996148(1),rs17216525(1),rs17216588(1),rs34755166(1),rs8103992(1),rs17216693(1),rs143988316(1),rs8109130(1),rs8113006(1),rs8113107(1),rs150824230(1),rs7249692(1),rs6511040(1),rs73004926(1),rs8108705(1),rs73004933(1),rs2872970(1),rs8113221(1),rs8103250(1),rs9304962(1),rs6511041(1),rs8108659(1),rs62137778(1),rs56159542(1),rs7250602(1),rs59350672(1),rs10412176(1),rs7252981(1),rs73004951(1),rs7250942(1),rs7245672(1),rs12608729(1),rs76633357(1),rs73004959(1),rs73004962(1),rs35545554(1),rs739461(1),rs8099944(1),rs73004966(1),rs34725331(1),rs10417097(1),rs10416924(1),rs57504626(1),rs16996185(1),rs1968047(1),rs12610185(1),rs12610191(1),rs7252228(1),rs10500212(1),rs8110266(1),rs10403759(1),rs4808973(1),rs58847337(1),rs6511046(1),rs73004975(1),rs8101679(1),rs7247594(1),rs1054685(1),rs880090(1),rs11879838(1),rs8113682(1),rs11878202(1),rs45458192(1),rs2043293(1),rs138924484(1),rs7248885(1),rs4808975(1),rs10423449(1),rs10405234(1),rs10423311(1),rs867616(1),rs112879098(1),rs11668721(1),rs2288865(1),rs2288867(1),rs11667828(1),rs10415278(1),rs28635562(1),rs10403579(1),rs919778(1),rs884480(1),rs11671684(1),rs10421328(1),rs56236407(1),rs55831814(1),rs34174818(1),rs76347963(1),rs73006705(1),rs7249670(1),rs7253821(1),rs12983292(1),rs10401926(1),rs11670710(1),rs7247142(1),rs7251924(1),rs4808979(1),rs10402516(1),rs12981165(1),rs11668053(1),rs12976071(1),rs12979491(1),rs8106945(1),rs34533749(1),rs4284750(1),rs8102530(1),rs247775(1)	GATAD2A
19	1	rs2053079	30987423	1.4e-08	148	0	5	32	2	109	rs4804932(1),rs8110509(1),rs55700449(1),rs8100439(1),rs16964244(1),rs11670915(1),rs2053080(1),rs919803(1),rs3786800(1),rs73022871(1),rs3786799(1),rs2075419(1),rs1004046(1),rs11666230(1),rs35440297(1),rs11667431(1),rs11668027(1),rs11668366(1),rs12459057(1),rs73022877(1),rs73022878(1),rs60743458(1),rs12461746(1),rs12462153(1),rs12460937(1),rs17313879(1),rs73022884(1),rs56123858(1),rs56256009(1),rs73022890(1),rs11669833(1),rs11665844(1),rs12462361(1),rs73022901(1),rs11881766(1),rs73024804(1),rs34650510(1),rs9676942(1),rs9676954(1),rs34417306(1),rs73024811(1),rs73024813(1),rs73024814(1),rs73024817(1),rs73024820(1),rs11671292(1),rs11671098(1),rs55735422(1),rs73024825(1),rs73024884(1),rs73024886(1),rs11668658(1),rs11672726(1),rs73024893(1),rs73024895(1),rs12980837(1),rs73024898(1),rs73024900(1),rs17313907(1),rs73026705(1),rs73026707(1),rs73026711(1),rs73026715(1),rs10415509(1),rs11668301(1),rs11669185(1),rs73026721(1),rs73026723(1),rs111351579(1),rs73026725(1),rs7248805(1),rs11084553(1),rs11084554(1),rs7247158(1),rs3786795(1),rs56127002(1),rs55723308(1),rs73026738(1),rs3786791(1),rs6510164(1),rs4474808(1),rs10421376(1),rs10518269(1),rs17222916(1),rs8104557(1),rs16796(1),rs56199929(1),rs7250115(1),rs11667057(1),rs11666918(1),rs4303654(1),rs12460433(1),rs8112930(1),rs6510166(1),rs4805577(1),rs1469705(1),rs11666850(1),rs11671893(1),rs55663539(1),rs6510167(1),rs11673135(1),rs8102611(1),rs7253628(1),rs73026761(1),rs6510168(1),rs8101081(1),rs73026766(1),rs11667331(1),rs4805578(1),rs56367141(1),rs4805579(1),rs73026775(1),rs4805581(1),rs73026782(1),rs4804935(1),rs4804936(1),rs12460837(1),rs892173(1),rs10424191(1),rs882546(1),rs2053082(1),rs28461729(1),rs9676752(1),rs4805582(1),rs62103415(1),rs8113361(1),rs4805583(1),rs10402889(1),rs10403068(1),rs10409989(1),rs12610504(1),rs12609319(1),rs1549939(1),rs11670279(1),rs62103417(1),rs73028815(1),rs4423525(1),rs2116935(1),rs4239561(1),rs1549937(1),rs4584951(1),rs56034726(1),rs1549935(1)	ZNF536
19	1	rs2304205	50168927	7.35e-11	189	10	7	50	43	79	rs34221494(1),rs61141826(1),rs59269605(1),rs3826717(1),rs7409047(1),rs9653117(1),rs4802610(1),rs4802611(1),rs9653118(1),rs9653100(1),rs113220577(1),rs11878448(1),rs1042120(1),rs60403475(1),rs4352151(1),rs55992104(1),rs11878551(1),rs60365978(1),rs1042122(1),rs4802612(1),rs1879266(1),rs2271953(1),rs2271952(1),rs2271951(1),rs4801801(1),rs3786567(1),rs2681570(1),rs55991145(1),rs59192944(1),rs1858742(1),rs8108175(1),rs10421294(1),rs10403394(1),rs17555056(1),rs4802613(1),rs739347(1),rs2073614(1),rs739349(1),rs756628(1),rs2077300(1),rs73056059(1),rs73056062(1),rs2946844(1),rs61371437(1),rs73056069(1),rs113176985(1),rs2946865(1),rs60815603(1),rs1316885(1),rs60746284(1),rs2946863(1),rs10469298(1),rs1132990(1),rs79476680(1),rs10419198(1),rs4075250(1),rs73057955(1),rs6509437(1),rs4594362(1),rs10426466(1),rs60284187(1),rs4426453(1),rs10409856(1),rs61138558(1),rs10412446(1),rs10401626(1),rs8103904(1),rs8102979(1),rs112673105(1),rs113710641(1),rs113616249(1),rs7254718(1),rs7254831(1),rs9304689(1),rs4316869(1),rs67179000(1),rs10410923(1),rs10418197(1),rs67546213(1),rs3760707(1),rs3760708(1),rs113205442(1),rs10421333(1),rs3745473(1),rs3745474(1),rs2379088(1),rs2890072(1),rs8113357(1),rs73057994(1),rs10406941(1),rs2288920(1),rs2288921(1),rs7249925(1),rs11878568(1),rs11083979(1),rs10404887(1),rs7251295(1),rs7251877(1),rs57940349(1),rs10414643(1),rs16981329(1),rs12462756(1),rs73058052(1),rs3745475(1),rs10417980(1),rs2116922(1),rs6509439(1),rs10413000(1),rs8110004(1),rs60906557(1),rs6509440(1),rs8111956(1),rs10426151(1),rs113817466(1),rs112205523(1),rs7258363(1),rs12459840(1),rs10406006(1),rs11880923(1),rs112378716(1),rs73058085(1),rs56146695(1),rs56055089(1),rs73934022(1),rs113222846(1),rs7256146(1),rs28623325(1),rs10424751(1),rs10424801(1),rs57958955(1),rs755769(1),rs2005235(1),rs11880195(1),rs112539009(1),rs6509441(1),rs34647824(1),rs731861(1),rs1368464(1),rs1865077(1),rs1368463(1),rs1865076(1),rs1965104(1),rs12104272(1),rs73060070(1),rs2082481(1),rs7508148(1),rs7258381(1),rs7259683(1),rs73934025(1),rs10415600(1),rs7047(1),rs7251(1),rs10415576(1),rs68046065(1),rs1140375(1),rs2304207(1),rs2304206(1),rs2304204(1),rs881785(1),rs112226575(1),rs10411771(1),rs3745469(1),rs975484(1),rs8109314(1),rs10423579(1),rs10423580(1),rs61189653(1),rs113717727(1),rs12984428(1),rs112384921(1),rs59662975(1),rs12462954(1)	IRF3
20	1	rs4812325	37485458	1.48e-14	256	28	8	2	2	216	rs1010321(1),rs2180224(1),rs997848(1),rs997380(1),rs2757515(1),rs2246672(1),rs1406857(1),rs2246804(1),rs2246806(1),rs2247054(1),rs2475384(1),rs2475385(1),rs2475386(1),rs2475387(1),rs6064943(1),rs2263747(1),rs2263748(1),rs2247237(1),rs6100973(1),rs6100974(1),rs6128857(1),rs6128859(1),rs2757516(1),rs2748649(1),rs2748650(1),rs2748651(1),rs2748652(1),rs2144539(1),rs2144538(1),rs2748653(1),rs2263749(1),rs2250240(1),rs2144537(1),rs2250345(1),rs2250350(1),rs2250447(1),rs2250455(1),rs2250474(1),rs2250581(1),rs2250596(1),rs2025155(1),rs2748654(1),rs2425365(1),rs2748655(1),rs6027723(1),rs2748656(1),rs2250741(1),rs2748657(1),rs2748658(1),rs2748659(1),rs2757517(1),rs2748660(1),rs6027726(1),rs6027727(1),rs2748661(1),rs2748662(1),rs2254105(1),rs2254234(1),rs2254245(1),rs2425366(1),rs2254369(1),rs2254377(1),rs2254382(1),rs2254488(1),rs2254492(1),rs2254585(1),rs2757518(1),rs2254603(1),rs1406856(1),rs1406855(1),rs6064986(1),rs2757520(1),rs2748663(1),rs2757521(1),rs2425367(1),rs6071347(1),rs2425368(1),rs2255202(1),rs2255210(1),rs2255213(1),rs2244193(1),rs2244281(1),rs2244440(1),rs2244791(1),rs2244797(1),rs2244925(1),rs2244937(1),rs2243520(1),rs2748664(1),rs2245231(1),rs2245237(1),rs2263750(1),rs2263751(1),rs2757522(1),rs2247983(1),rs2248100(1),rs911722(1),rs911721(1),rs911720(1),rs2248447(1),rs4812234(1),rs4810212(1),rs2263752(1),rs2263753(1),rs941515(1),rs941514(1),rs941513(1),rs2867238(1),rs2023355(1),rs2023354(1),rs2023353(1),rs2748665(1),rs2748666(1),rs6027928(1),rs6015884(1),rs6015886(1),rs2748668(1),rs2251931(1),rs2251933(1),rs2021143(1),rs2745011(1),rs2748669(1),rs2748670(1),rs941512(1),rs2263757(1),rs2263758(1),rs2748671(1),rs2252541(1),rs2252554(1),rs2745010(1),rs2748672(1),rs2180225(1),rs2748673(1),rs2425369(1),rs1321100(1),rs2255982(1),rs2748674(1),rs2077109(1),rs731457(1),rs731458(1),rs731459(1),rs6101226(1),rs2425370(1),rs2425371(1),rs2745008(1),rs4812272(1),rs4456761(1),rs6071511(1),rs6124071(1),rs6071514(1),rs11699770(1),rs2103655(1),rs6071522(1),rs6071524(1),rs12481241(1),rs6065078(1),rs6124079(1),rs6101301(1),rs6071578(1),rs12625702(1),rs6071589(1),rs6129108(1),rs6124087(1),rs10854216(1),rs6065094(1),rs6124088(1),rs909865(1),rs6093097(1),rs2015901(1),rs2016946(1),rs6129111(1),rs6101326(1),rs1006945(1),rs6015966(1),rs6028157(1),rs4812316(1),rs2294556(1),rs4812317(1),rs1474973(1),rs208822(1),rs4368395(1),rs34431148(1),rs4381836(1),rs6028161(1),rs6093098(1),rs6028162(1),rs6028163(1),rs6071605(1),rs4812319(1),rs4812320(1),rs4812321(1),rs4812322(1),rs6028167(1),rs4812323(1),rs4812324(1),rs4812326(1),rs4810237(1),rs208820(1),rs208818(1),rs208817(1),rs208816(1),rs208815(1),rs208814(1),rs208813(1),rs208812(1),rs208811(1),rs543777(1),rs208810(1),rs6028173(1),rs6028174(1),rs208808(1),rs208807(1),rs208805(1),rs208804(1),rs208803(1),rs208802(1),rs415256(1),rs208795(1),rs208794(1),rs62204126(1)	PPP1R16B
20	1	rs56245805	37489569	1.54e-09	43	7	22	4	3	7	rs16987454(1),rs112690480(1),rs1075195(1),rs6027559(1),rs4328688(1),rs1321099(1),rs11699516(1),rs190809942(1),rs77499484(1),rs490046(1),rs208797(1),rs208796(1),rs74513709(1),rs7266267(1)	PPP1R16B
20	1	rs6125656	48090779	2.7e-08	96	10	4	19	14	49	rs36102365(1),rs71351970(1),rs34230946(1),rs13041163(1),rs237455(1),rs237456(1),rs237458(1),rs237459(1),rs237460(1),rs71351972(1),rs119417(1),rs237467(1),rs237470(1),rs3787317(1),rs13045350(1),rs34786572(1),rs77778449(1),rs6019831(1),rs34192871(1),rs35854893(1),rs3787319(1),rs3787321(1),rs11700254(1),rs34652120(1),rs34600613(1),rs34437921(1),rs35002974(1),rs6090982(1),rs73120393(1),rs35822506(1),rs6019859(1),rs6019860(1),rs562954(1),rs477135(1),rs650381(1),rs566604(1),rs34500768(1),rs6090988(1),rs74361372(1),rs1502245(1),rs6019866(1),rs6019867(1),rs6012676(1),rs6012677(1),rs11696755(1),rs11700222(1),rs496511(1),rs506958(1),rs6095541(1),rs6095542(1),rs6095543(1),rs6090990(1),rs6095544(1),rs6095545(1),rs35075806(1),rs7267020(1),rs6095546(1),rs546674(1),rs6095547(1),rs2298844(1),rs4647(1),rs492195(1),rs5600(1),rs11698535(1),rs5596(1),rs13039739(1),rs35193371(1),rs576119(1),rs729824(1),rs11696747(1),rs11696748(1),rs8121749(1),rs6095557(1),rs7271624(1),rs5629(1),rs6019876(1),rs495146(1),rs6019879(1),rs7274202(1),rs7267348(1),rs6012680(1),rs6019880(1)	KCNB1
22	1	rs5995756	40000313	1.82e-10	159	4	5	15	14	121	rs4820378(1),rs1984662(1),rs2413593(1),rs1003538(1),rs9306336(1),rs2899319(1),rs760713(1),rs4821901(1),rs1033415(1),rs7287617(1),rs5750841(1),rs738288(1),rs5757717(1),rs9611195(1),rs5757719(1),rs713689(1),rs2092168(1),rs10427762(1),rs5757721(1),rs5757725(1),rs9611198(1),rs9607658(1),rs9619819(1),rs4820383(1),rs62652622(1),rs5757727(1),rs62228477(1),rs5757728(1),rs7288455(1),rs3747178(1),rs5757730(1),rs5757731(1),rs5757732(1),rs5757733(1),rs5750851(1),rs5750852(1),rs2413600(1),rs3788556(1),rs132567(1),rs5757736(1),rs8139773(1),rs28631967(1),rs132570(1),rs132571(1),rs5750853(1),rs3788557(1),rs4353751(1),rs132575(1),rs132580(1),rs4522708(1),rs132582(1),rs2413602(1),rs5750854(1),rs2003151(1),rs132584(1),rs1109008(1),rs132585(1),rs9611202(1),rs35471482(1),rs1076614(1),rs1883123(1),rs713733(1),rs713865(1),rs5995755(1),rs5750857(1),rs5757746(1),rs5995757(1),rs6001638(1),rs6001639(1),rs1534883(1),rs3788566(1),rs3788567(1),rs5995759(1),rs926231(1),rs1008677(1),rs73169382(1),rs9611204(1),rs9611205(1),rs5757748(1),rs11705236(1),rs8140185(1),rs17401961(1),rs11703341(1),rs9611206(1),rs7288420(1),rs5995761(1),rs136803(1),rs12170452(1),rs62636244(1),rs136811(1),rs3788571(1),rs742159(1),rs5757752(1),rs5750860(1),rs5750861(1),rs5750862(1),rs5750863(1),rs5757754(1),rs55898159(1),rs9607661(1),rs5757756(1),rs941431(1),rs2092179(1),rs136818(1),rs136819(1),rs136820(1),rs136823(1),rs2010746(1),rs470071(1),rs5757759(1),rs926334(1),rs9611209(1),rs136834(1),rs136835(1),rs136845(1),rs8140771(1),rs732381(1),rs136848(1),rs5757761(1),rs136852(1),rs136853(1),rs5750868(1),rs136856(1),rs5757762(1),rs5757763(1),rs136858(1),rs5750869(1),rs4821909(1),rs4821910(1),rs5750870(1),rs5757764(1),rs5757765(1),rs4820386(1),rs2235341(1),rs2235342(1),rs738315(1),rs5757766(1),rs11704439(1),rs714031(1),rs4820387(1),rs4820388(1),rs5757768(1),rs3788576(1),rs909680(1),rs9607667(1),rs5757773(1),rs5757774(1),rs5757775(1),rs5757776(1),rs4821914(1)	CACNA1I
22	1	rs9607782	41587556	5.82e-13	950	385	233	101	30	201	rs133047(1),rs133067(1),rs133075(1),rs133076(1),rs80533(1),rs133078(1),rs133079(1),rs133082(1),rs133084(1),rs13058356(1),rs4821971(1),rs12168697(1),rs998483(1),rs738660(1),rs7292907(1),rs6519227(1),rs11704680(1),rs1807606(1),rs35860575(1),rs11703894(1),rs7290246(1),rs5758064(1),rs5758065(1),rs142915682(1),rs138312(1),rs7287625(1),rs138321(1),rs138328(1),rs13054099(1),rs138333(1),rs138337(1),rs138342(1),rs138344(1),rs103197(1),rs76793398(1),rs138354(1),rs4821976(1),rs1005402(1),rs9611433(1),rs5758123(1),rs5995963(1),rs71325199(1),rs9611435(1),rs5758131(1),rs2143610(1),rs2899341(1),rs9611440(1),rs9611441(1),rs74520475(1),rs9611442(1),rs111298861(1),rs56080538(1),rs2413631(1),rs17347451(1),rs9611447(1),rs5758150(1),rs5758152(1),rs144960271(1),rs5751020(1),rs7287939(1),rs117820404(1),rs5758168(1),rs5758169(1),rs1884249(1),rs5758171(1),rs5758172(1),rs9611452(1),rs9611453(1),rs5995983(1),rs5758174(1),rs5758175(1),rs5758176(1),rs5758177(1),rs743001(1),rs13056300(1),rs9611454(1),rs12166627(1),rs9607764(1),rs9611455(1),rs8138917(1),rs8138349(1),rs8138520(1),rs5758186(1),rs9611457(1),rs9611459(1),rs5751028(1),rs5751029(1),rs8135225(1),rs9607765(1),rs4821980(1),rs4821981(1),rs8139770(1),rs926914(1),rs9611460(1),rs75723348(1),rs9611462(1),rs9611465(1),rs9611466(1),rs9611467(1),rs9607768(1),rs12484477(1),rs2899343(1),rs5758193(1),rs4820423(1),rs4820426(1),rs4821982(1),rs9611469(1),rs73174657(1),rs112779734(1),rs9607769(1),rs9611474(1),rs8135524(1),rs4821984(1),rs73174660(1),rs139852185(1),rs4821989(1),rs4821990(1),rs12484971(1),rs9754487(1),rs7286603(1),rs13055800(1),rs4821991(1),rs8137906(1),rs12484525(1),rs1967708(1),rs6002239(1),rs8142874(1),rs8138132(1),rs28814423(1),rs9619935(1),rs9611486(1),rs13053242(1),rs9611487(1),rs73424602(1),rs5758209(1),rs9306351(1),rs9611488(1),rs4821998(1),rs12485034(1),rs4821999(1),rs5758212(1),rs8136923(1),rs5751033(1),rs4822000(1),rs8142276(1),rs8141730(1),rs9607771(1),rs7290458(1),rs7289989(1),rs9623320(1),rs5758216(1),rs5751038(1),rs5758222(1),rs5995992(1),rs61342075(1),rs12165625(1),rs11090039(1),rs17002284(1),rs7286979(1),rs6002260(1),rs5751046(1),rs13058113(1),rs75066103(1),rs112624735(1),rs113673125(1),rs2064560(1),rs5758242(1),rs35531014(1),rs9611503(1),rs4820428(1),rs4822008(1),rs9611505(1),rs1569857(1),rs59568053(1),rs75843224(1),rs20551(1),rs66776572(1),rs10854741(1),rs2057070(1),rs9619950(1),rs5751058(1),rs9611509(1),rs6002271(1),rs12160751(1),rs9611510(1),rs2076578(1),rs2076580(1),rs77339131(1),rs5758251(1),rs6002277(1),rs2143694(1),rs2092563(1),rs8138990(1),rs11703115(1),rs136402(1),rs78947368(1),rs79546(1),rs117279218(1),rs4820433(1),rs3818003(1),rs139461(1),rs9611519(1),rs9611520(1),rs139466(1),rs139467(1),rs139468(1),rs2273085(1),rs139469(1),rs5758264(1),rs79543(1),rs139472(1),rs5758265(1),rs79545(1),rs5758266(1),rs5758267(1),rs2179744(1),rs5758268(1),rs139480(1),rs139481(1),rs139483(1),rs5751069(1),rs9611522(1),rs139492(1),rs139493(1),rs2281336(1),rs4820434(1),rs9611525(1),rs3171692(1),rs1983631(1),rs139498(1),rs9611527(1),rs45627435(1),rs11703267(1),rs139502(1),rs9611528(1),rs139503(1),rs7364221(1),rs104974(1),rs139506(1),rs470112(1),rs4820435(1),rs2235849(1),rs5751071(1),rs5751072(1),rs2235850(1),rs2284079(1),rs2413639(1),rs2235852(1),rs5758274(1),rs5751074(1),rs117255386(1),rs2267429(1),rs9611540(1),rs6002310(1),rs9611542(1),rs118089244(1),rs1969666(1),rs1535048(1),rs1984839(1),rs2024566(1),rs9611546(1),rs2024567(1),rs2092564(1),rs4822020(1),rs6002323(1),rs1883825(1),rs1883826(1),rs1883827(1),rs9611548(1),rs34011394(1),rs9611549(1),rs6002328(1),rs9611555(1),rs79356064(1),rs1883828(1),rs2281331(1),rs140435195(1),rs1109151(1),rs28638318(1),rs11090045(1),rs4822024(1),rs117079136(1),rs9607798(1),rs9619963(1),rs57711468(1),rs7287294(1),rs767593(1),rs17365991(1),rs2073167(1),rs9611579(1),rs75804965(1),rs75208280(1),rs2899345(1),rs5758341(1),rs5758342(1),rs9611588(1),rs9611589(1),rs41276317(1),rs8136635(1),rs9607805(1),rs9611598(1),rs146585608(1),rs1799932(1),rs9619974(1),rs2076198(1),rs41281291(1),rs143096365(1),rs78404259(1),rs9607821(1),rs62236532(1),rs12628667(1),rs2267437(1),rs8142745(1),rs28384790(1),rs28384792(1),rs148537066(1),rs62236556(1),rs62239561(1),rs55906525(1),rs2179332(1),rs17377643(1),rs17377987(1),rs4239895(1),rs74705753(1),rs34071114(1),rs13056975(1),rs7288345(1),rs35955687(1),rs35517400(1),rs35758714(1),rs34423568(1),rs12484845(1)	RP1-85F18.5
22	1	rs5751191	42370991	3.64e-13	544	130	1	37	45	331	rs7285782(1),rs5758487(1),rs9611674(1),rs13057991(1),rs9607850(1),rs4269017(1),rs7288536(1),rs7288838(1),rs2413660(1),rs12170228(1),rs719440(1),rs133280(1),rs133281(1),rs714015(1),rs133286(1),rs133287(1),rs133290(1),rs2267442(1),rs1052717(1),rs2267443(1),rs5758504(1),rs763263(1),rs7290134(1),rs12158335(1),rs9620001(1),rs10154646(1),rs6002546(1),rs1047997(1),rs1894713(1),rs6002548(1),rs6002552(1),rs6002554(1),rs3752591(1),rs1023498(1),rs1023499(1),rs1023500(1),rs7293091(1),rs6002555(1),rs6002556(1),rs5996091(1),rs5996092(1),rs8141722(1),rs5996093(1),rs5751182(1),rs5996094(1),rs2187959(1),rs2157591(1),rs6519296(1),rs7285557(1),rs6519297(1),rs4822069(1),rs4822070(1),rs4822071(1),rs73417007(1),rs62240996(1),rs62240998(1),rs67222508(1),rs78863773(1),rs6002560(1),rs57986573(1),rs8140164(1),rs6002561(1),rs60751895(1),rs1984419(1),rs8137409(1),rs67797654(1),rs4822072(1),rs5996096(1),rs4822074(1),rs4822075(1),rs2899350(1),rs4822076(1),rs6519298(1),rs739292(1),rs5758525(1),rs4820451(1),rs739293(1),rs763260(1),rs5758527(1),rs5758529(1),rs4822077(1),rs11914200(1),rs62241000(1),rs5751194(1),rs5751195(1),rs739294(1),rs133292(1),rs133293(1),rs133294(1),rs133295(1),rs11090065(1),rs133296(1),rs4820454(1),rs6519301(1),rs133297(1),rs58874647(1),rs133298(1),rs56234624(1),rs133299(1),rs2097561(1),rs2097562(1),rs739295(1),rs133300(1),rs739296(1),rs133301(1),rs7290907(1),rs7290655(1),rs133302(1),rs710194(1),rs1062753(1),rs4822079(1),rs133303(1),rs133304(1),rs133305(1),rs133306(1),rs8138080(1),rs133307(1),rs9623489(1),rs5758537(1),rs133308(1),rs11090066(1),rs9623490(1),rs129853(1),rs129855(1),rs129856(1),rs9620006(1),rs129857(1),rs5751197(1),rs6002571(1),rs9611700(1),rs133313(1),rs133314(1),rs133315(1),rs133317(1),rs2413663(1),rs133318(1),rs133319(1),rs59993856(1),rs133321(1),rs9620007(1),rs133322(1),rs133323(1),rs133324(1),rs4822081(1),rs133325(1),rs133326(1),rs133327(1),rs133328(1),rs133329(1),rs133330(1),rs9611710(1),rs12166549(1),rs9611711(1),rs9611712(1),rs133331(1),rs133332(1),rs133333(1),rs5758550(1),rs9607868(1),rs4822082(1),rs133335(1),rs133336(1),rs133337(1),rs133338(1),rs133339(1),rs133340(1),rs9607869(1),rs133341(1),rs133342(1),rs133344(1),rs133346(1),rs2301521(1),rs133347(1),rs133348(1),rs133349(1),rs133350(1),rs133351(1),rs5758553(1),rs5751204(1),rs133352(1),rs4822084(1),rs133353(1),rs133355(1),rs133356(1),rs6002586(1),rs133357(1),rs133358(1),rs34277770(1),rs5758559(1),rs10854749(1),rs5758562(1),rs5751209(1),rs5758566(1),rs1063392(1),rs2013960(1),rs2854837(1),rs2413666(1),rs133367(1),rs133368(1),rs133369(1),rs133370(1),rs133371(1),rs133373(1),rs133374(1),rs133375(1),rs133376(1),rs133377(1),rs2859438(1),rs133378(1),rs28605764(1),rs5758573(1),rs133379(1),rs133380(1),rs13057094(1),rs4822088(1),rs133381(1),rs133382(1),rs133383(1),rs1807493(1),rs1807494(1),rs8135801(1),rs2269524(1),rs6002592(1),rs2071711(1),rs5758574(1),rs7245(1),rs4147641(1),rs6002596(1),rs4147640(1),rs2284087(1),rs1801311(1),rs4147638(1),rs6002597(1),rs6002598(1),rs6002600(1),rs6002601(1),rs5758577(1),rs5758578(1),rs61527837(1),rs5996108(1),rs8138500(1),rs7292241(1),rs7291996(1),rs6002602(1),rs6002603(1),rs73421049(1),rs6002604(1),rs5996109(1),rs5996110(1),rs5996111(1),rs6002605(1),rs6002606(1),rs6002607(1),rs6002608(1),rs6002609(1),rs6002610(1),rs12157818(1),rs9620026(1),rs28817600(1),rs112400358(1),rs28791586(1),rs2839708(1),rs6519306(1),rs73167135(1),rs6002614(1),rs6002615(1),rs6002616(1),rs8141702(1),rs2413668(1),rs5996113(1),rs7364289(1),rs7364293(1),rs2413669(1),rs6002618(1),rs5751216(1),rs78548180(1),rs5996115(1),rs6002621(1),rs2839709(1),rs2839710(1),rs2413670(1),rs2413671(1),rs7286375(1),rs61665536(1),rs2413672(1),rs6002623(1),rs6002624(1),rs11090076(1),rs8143153(1),rs5751220(1),rs8138678(1),rs111988926(1),rs5996116(1),rs5758587(1),rs6002625(1),rs6002626(1),rs5758589(1),rs764481(1),rs34385013(1),rs35028622(1),rs116390392(1),rs1135840(1),rs16947(1),rs28624811(1),rs1080985(1),rs1080983(1),rs28680494(1),rs28439297(1),rs28542726(1),rs28369142(1),rs28579115(1),rs28670611(1),rs4993393(1),rs28515621(1),rs2743449(1),rs28570317(1),rs6002633(1),rs2743451(1),rs56404506(1),rs2854741(1),rs1800754(1),rs1058167(1),rs28514673(1),rs2743459(1),rs2854740(1),rs2743461(1),rs5758605(1),rs2142694(1),rs2743462(1),rs2743464(1),rs2070904(1),rs2743465(1),rs2743467(1),rs6519313(1),rs28507165(1),rs5758619(1),rs742089(1),rs760648(1),rs2413684(1),rs2899355(1),rs8141134(1),rs17002868(1),rs12484402(1),rs5751239(1),rs17002872(1),rs5758645(1),rs17002876(1),rs5751241(1),rs6002655(1),rs2070116(1),rs5758653(1),rs932376(1),rs2143139(1),rs17002897(1),rs2143138(1),rs7292034(1),rs5751245(1),rs5758659(1),rs5758660(1),rs5758661(1),rs28854583(1),rs5758666(1),rs5751247(1),rs5758670(1),rs28805093(1),rs5751250(1),rs5751251(1),rs5758677(1),rs5751255(1),rs134866(1),rs134867(1),rs134868(1),rs134869(1),rs134870(1),rs134871(1),rs134872(1),rs134873(1),rs134874(1),rs134877(1),rs134878(1),rs134879(1),rs134880(1),rs134881(1),rs134882(1),rs134883(1),rs134884(1),rs80504(1),rs762995(1),rs134885(1),rs134886(1),rs134887(1),rs134888(1),rs134889(1),rs134891(1),rs134893(1),rs134894(1),rs129472(1),rs762997(1),rs86668(1),rs86669(1),rs86670(1),rs134897(1),rs134898(1),rs134899(1),rs134900(1),rs134901(1),rs134902(1),rs134903(1),rs134904(1),rs112603(1),rs9611766(1),rs80506(1),rs134906(1)	SEPT3
22	1	rs713692	51109735	1.2e-08	82	25	12	27	3	15	rs131732(1),rs131729(1),rs6151429(1),rs2071421(1),rs1003322(1),rs6009942(1),rs6010035(1),rs8138438(1),rs2341007(1),rs13057207(1),rs6009945(1),rs6009946(1),rs6010040(1),rs9616900(1),rs6010042(1),rs6010043(1),rs11913876(1),rs12484068(1),rs8138300(1),rs6010044(1),rs6010045(1),rs8138460(1),rs6010046(1),rs9616906(1),rs1858756(1),rs9616812(1),rs9616907(1),rs68174505(1),rs13053850(1),rs9616908(1),rs9628185(1),rs71311698(1),rs71311699(1),rs9616914(1),rs7286601(1),rs9616815(1),rs9616937(1),rs13056386(1),rs13055562(1),rs2341009(1),rs8136450(1),rs9616818(1),rs1557620(1),rs1001469(1),rs2341010(1)	Y_RNA
LD clumping is performed using --clump command in plink1.90 software per the parameters detailed in Supplementary Methods. CHR (Chromosome) and BP (Base-pair position) correspond to NCBI GRCh37 build. Column "BIP_common_identified" indicate whether that particular SNP is located within 1000kb distance of any lead SNP in the BIP Common GWAS-by-subtraction model. Nearest gene was identified using FUMA and based on ANNOVAR result with MHC region excluded.

### Sheet: ST29
Top PheWAS hits for European ancestry SUD factor in Penn Medicine BioBank
phenotype	beta	SE	OR	p	adjustedp	n_total	n_cases	n_controls	description	group
318	0.305305	0.0200448	1.35704	2.2e-52	3.01e-49	23999	3383	20616	Tobacco use disorder	mental disorders
317	0.442081	0.04982	1.55594	7.08e-19	9.7e-16	21091	475	20616	Alcohol-related disorders	mental disorders
496	0.211372	0.0258148	1.23537	2.66e-16	3.64e-13	24836	1913	22923	Chronic airway obstruction	respiratory
300	0.16294	0.0202216	1.17697	7.77e-16	1.07e-12	22572	3308	19264	Anxiety disorders	mental disorders
296	0.164818	0.0207678	1.17918	2.08e-15	2.85e-12	22339	3075	19264	Mood disorders	mental disorders
317.1	0.442665	0.0561816	1.55685	3.3e-15	4.51e-12	20986	370	20616	Alcoholism	mental disorders
316	0.382589	0.049776	1.46607	1.52e-14	2.08e-11	21086	470	20616	Substance addiction and disorders	mental disorders
300.1	0.16096	0.0214069	1.17464	5.52e-14	7.56e-11	22160	2896	19264	Anxiety disorder	mental disorders
296.2	0.156395	0.0219003	1.16929	9.25e-13	1.27e-09	21980	2716	19264	Depression	mental disorders
70.3	0.351697	0.0511142	1.42148	5.96e-12	8.16e-09	25161	442	24719	Viral hepatitis C	infectious diseases
70	0.285735	0.0445725	1.33074	1.45e-10	1.99e-07	25302	583	24719	Viral hepatitis	infectious diseases
216	-0.0923254	0.0151172	0.911808	1.01e-09	1.39e-06	25661	6905	18756	Benign neoplasm of skin	neoplasms
338	0.193742	0.03483	1.21378	2.66e-08	3.64e-05	26709	962	25747	Pain	neurological
296.22	0.141113	0.0265901	1.15155	1.11e-07	0.00015269	21023	1759	19264	Major depressive disorder	mental disorders
216.1	-0.0860194	0.0162731	0.917576	1.25e-07	0.00017129	24483	5727	18756	Screening for malignant neoplasms of the skin	neoplasms
165.1	0.201419	0.040299	1.22314	5.79e-07	0.00079318	28861	727	28134	Cancer of bronchus; lung	neoplasms
300.9	0.460107	0.0926165	1.58424	6.77e-07	0.0009274	19399	135	19264	Posttraumatic stress disorder	mental disorders
338.2	0.217093	0.0439568	1.24246	7.86e-07	0.00107699	26342	595	25747	Chronic pain	neurological
411	0.0833704	0.0169795	1.08694	9.1e-07	0.00124728	26887	6640	20247	Ischemic Heart Disease	circulatory system
165	0.192343	0.0393458	1.21209	1.02e-06	0.0013919	28898	764	28134	Cancer within the respiratory system	neoplasms
276	0.0875497	0.0179741	1.0915	1.11e-06	0.00152214	25611	4248	21363	Disorders of fluid, electrolyte, and acid-base balance	endocrine/metabolic
367.1	-0.197723	0.0425912	0.820597	3.44e-06	0.00471941	27013	630	26383	Myopia	sense organs
789	0.123174	0.0265379	1.13108	3.46e-06	0.00474041	26312	1718	24594	Nausea and vomiting	symptoms
411.4	0.0796159	0.0177239	1.08287	7.06e-06	0.00966623	26234	5987	20247	Coronary atherosclerosis	circulatory system
276.12	0.187126	0.0430176	1.20578	1.36e-05	0.0186514	21989	626	21363	Hyposmolality and/or hyponatremia	endocrine/metabolic
276.1	0.0935371	0.0215056	1.09805	1.36e-05	0.0187	24136	2773	21363	Electrolyte imbalance	endocrine/metabolic
496.1	0.217854	0.0504529	1.2434	1.57e-05	0.0215749	23387	464	22923	Emphysema	respiratory
367.2	-0.244873	0.057461	0.782804	2.03e-05	0.0278125	26725	342	26383	Astigmatism	sense organs
509.8	0.26351	0.0622321	1.30149	2.29e-05	0.031408	24308	298	24010	Dependence on respirator [Ventilator] or supplemental oxygen	respiratory
367	-0.108951	0.0258914	0.896774	2.58e-05	0.0352975	28160	1777	26383	Disorders of refraction and accommodation; blindness and low vision	sense organs
317.11	0.34766	0.08266	1.41575	2.6e-05	0.0356252	20783	167	20616	Alcoholic liver damage	mental disorders
401	0.0637798	0.0152255	1.06586	2.8e-05	0.0383814	24965	11526	13439	Hypertension	circulatory system
* Associations shown were significant after Bonferroni correction.

### Sheet: ST30
Top PheWAS hits for European ancestry psychotic disorders factor in Penn Medicine BioBank
phenotype	beta	SE	OR	p	adjustedp	n_total	n_cases	n_controls	description	group
296.1	0.52709	0.0605908	1.694	3.34314e-18	4.58e-15	19598	334	19264	Bipolar	mental disorders
296	0.164768	0.0209304	1.17912	3.48487e-15	4.77e-12	22339	3075	19264	Mood disorders	mental disorders
300	0.146013	0.0204047	1.15721	8.31526e-13	1.14e-09	22572	3308	19264	Anxiety disorders	mental disorders
300.1	0.146745	0.0216154	1.15806	1.12983e-11	1.55e-08	22160	2896	19264	Anxiety disorder	mental disorders
296.2	0.134733	0.022043	1.14423	9.82081e-10	1.35e-06	21980	2716	19264	Depression	mental disorders
296.22	0.133734	0.0267954	1.14309	6.00865e-07	0.00082318	21023	1759	19264	Major depressive disorder	mental disorders
295	0.527874	0.114032	1.69532	3.67127e-06	0.00502965	19355	91	19264	Schizophrenia and other psychotic disorders	mental disorders
599	0.0871814	0.0196962	1.09109	9.58664e-06	0.0131337	25752	3499	22253	Other symptoms/disorders or the urinary system	genitourinary
300.11	0.220793	0.0507214	1.24707	1.34256e-05	0.0183931	19729	465	19264	Generalized anxiety disorder	mental disorders
313	0.249115	0.0585058	1.28289	2.06308e-05	0.0282642	28515	343	28172	Pervasive developmental disorders	mental disorders
313.1	0.272123	0.0648209	1.31275	2.69203e-05	0.0368808	28450	278	28172	Attention deficit hyperactivity disorder	mental disorders
* Associations shown were significant after Bonferroni correction.

### Sheet: ST31
Top PheWAS hits for European ancestry mood disorders factor in Penn Medicine BioBank
phenotype	beta	SE	OR	p	adjustedp	n_total	n_cases	n_controls	description	group
300	0.241629	0.0194703	1.27332	2.3e-35	4.18e-32	22572	3308	19264	Anxiety disorders	mental disorders
300.1	0.245137	0.0206218	1.2778	1.38e-32	2.5e-29	22160	2896	19264	Anxiety disorder	mental disorders
296	0.22578	0.0199552	1.2533	1.11e-29	2.02e-26	22339	3075	19264	Mood disorders	mental disorders
296.2	0.226443	0.0210561	1.25413	5.66e-27	1.03e-23	21980	2716	19264	Depression	mental disorders
296.22	0.248907	0.025562	1.28262	2.09e-22	3.79e-19	21023	1759	19264	Major depressive disorder	mental disorders
318	0.159086	0.0190541	1.17244	6.87e-17	1.25e-13	23999	3383	20616	Tobacco use disorder	mental disorders
278.1	0.108456	0.0155218	1.11456	2.8e-12	5.09e-09	25835	5438	20397	Obesity	endocrine/metabolic
278	0.0967287	0.0145492	1.10156	2.96e-11	5.38e-08	26811	6414	20397	Overweight, obesity and other hyperalimentation	endocrine/metabolic
278.11	0.15968	0.0246082	1.17314	8.65e-11	1.57e-07	22257	1860	20397	Morbid obesity	endocrine/metabolic
785	0.109479	0.017382	1.1157	3.01e-10	5.46e-07	26415	4133	22282	Abdominal pain	symptoms
327.3	0.120218	0.0193212	1.12774	4.91e-10	8.91e-07	24674	3283	21391	Sleep apnea	neurological
418	0.121906	0.0196306	1.12965	5.3e-10	9.62e-07	25910	3086	22824	Nonspecific chest pain	circulatory system
338.2	0.260714	0.0422149	1.29786	6.58e-10	1.2e-06	26342	595	25747	Chronic pain	neurological
496	0.149335	0.0246372	1.16106	1.35e-09	2.45e-06	24836	1913	22923	Chronic airway obstruction	respiratory
338	0.201906	0.033406	1.22373	1.5e-09	2.73e-06	26709	962	25747	Pain	neurological
327	0.107517	0.0182106	1.11351	3.55e-09	6.44e-06	25085	3694	21391	Sleep disorders	neurological
327.32	0.121162	0.0212391	1.12881	1.17e-08	2.12e-05	24028	2637	21391	Obstructive sleep apnea	neurological
316	0.267269	0.0475459	1.30639	1.9e-08	3.44e-05	21086	470	20616	Substance addiction and disorders	mental disorders
300.11	0.26272	0.0480709	1.30046	4.62e-08	8.39e-05	19729	465	19264	Generalized anxiety disorder	mental disorders
789	0.136218	0.0253761	1.14593	7.96e-08	0.00014461	26312	1718	24594	Nausea and vomiting	symptoms
760	0.110183	0.0210898	1.11648	1.75e-07	0.00031721	26235	2616	23619	Back pain	symptoms
530	0.0794122	0.0156007	1.08265	3.57e-07	0.00064918	24111	5620	18491	Diseases of esophagus	digestive
530.1	0.0816956	0.0160978	1.08513	3.88e-07	0.00070388	23661	5170	18491	Esophagitis, GERD and related diseases	digestive
296.1	0.283726	0.0562477	1.32807	4.55e-07	0.00082694	19598	334	19264	Bipolar	mental disorders
216	-0.0727026	0.0145018	0.929877	5.35e-07	0.0009713	25661	6905	18756	Benign neoplasm of skin	neoplasms
401	0.0708835	0.0146365	1.07346	1.28e-06	0.00232332	24965	11526	13439	Hypertension	circulatory system
401.1	0.0717123	0.0148857	1.07435	1.45e-06	0.00263931	24038	10599	13439	Essential hypertension	circulatory system
770	0.180816	0.0383509	1.19819	2.42e-06	0.0043941	27949	726	27223	Myalgia and myositis unspecified	symptoms
530.11	0.0775576	0.0167938	1.08064	3.87e-06	0.00702811	23134	4643	18491	GERD	digestive
411	0.0747542	0.0162587	1.07762	4.27e-06	0.00775436	26887	6640	20247	Ischemic Heart Disease	circulatory system
70.3	0.223775	0.0488339	1.25079	4.6e-06	0.00834883	25161	442	24719	Viral hepatitis C	infectious diseases
216.1	-0.0697939	0.0155936	0.932586	7.61e-06	0.0138237	24483	5727	18756	Screening for malignant neoplasms of the skin	neoplasms
367	-0.110253	0.0248234	0.895607	8.93e-06	0.0162229	28160	1777	26383	Disorders of refraction and accommodation; blindness and low vision	sense organs
411.3	0.18209	0.0412098	1.19972	9.93e-06	0.0180397	20927	680	20247	Angina pectoris	circulatory system
* Associations shown were significant after Bonferroni correction.

### Sheet: ST32
Top PheWAS hits for second-order European ancestry SUD and psychotic disorders factor in Penn Medicine BioBank
phenotype	beta	SE	OR	p	adjustedp	n_total	n_cases	n_controls	description	group
318	0.123007	0.0190251	1.13089	1.01e-10	1.38e-07	23999	3383	20616	Tobacco use disorder	mental disorders
317	0.277638	0.0474189	1.32001	4.77e-09	6.54e-06	21091	475	20616	Alcohol-related disorders	mental disorders
296.1	0.300702	0.0565399	1.35081	1.05e-07	0.00014341	19598	334	19264	Bipolar	mental disorders
317.1	0.268994	0.0536132	1.30865	5.24e-07	0.00071788	20986	370	20616	Alcoholism	mental disorders
* Associations shown were significant after Bonferroni correction.

### Sheet: ST33
Top PheWAS hits for second-order European ancestry SUD and mood disorders factor in Penn Medicine BioBank
phenotype	beta	SE	OR	p	adjustedp	n_total	n_cases	n_controls	description	group
318	0.202921	0.0189847	1.22498	1.15e-26	1.58e-23	23999	3383	20616	Tobacco use disorder	mental disorders
300	0.191109	0.0192615	1.21059	3.35e-23	4.58e-20	22572	3308	19264	Anxiety disorders	mental disorders
300.1	0.194081	0.0204028	1.21419	1.86e-21	2.55e-18	22160	2896	19264	Anxiety disorder	mental disorders
296.2	0.193406	0.0208529	1.21338	1.78e-20	2.44e-17	21980	2716	19264	Depression	mental disorders
296	0.178217	0.0197406	1.19509	1.75e-19	2.4e-16	22339	3075	19264	Mood disorders	mental disorders
278.1	0.134877	0.0154344	1.1444	2.36e-18	3.23e-15	25835	5438	20397	Obesity	endocrine/metabolic
296.22	0.21708	0.025325	1.24244	1.02e-17	1.4e-14	21023	1759	19264	Major depressive disorder	mental disorders
278	0.121465	0.0144783	1.12915	4.88e-17	6.69e-14	26811	6414	20397	Overweight, obesity and other hyperalimentation	endocrine/metabolic
278.11	0.195678	0.0244541	1.21614	1.23e-15	1.68e-12	22257	1860	20397	Morbid obesity	endocrine/metabolic
496	0.175263	0.0245432	1.19156	9.26e-13	1.27e-09	24836	1913	22923	Chronic airway obstruction	respiratory
789	0.163278	0.0252569	1.17736	1.02e-10	1.39e-07	26312	1718	24594	Nausea and vomiting	symptoms
338	0.213697	0.0331739	1.23825	1.18e-10	1.62e-07	26709	962	25747	Pain	neurological
216	-0.0916354	0.0144337	0.912438	2.17e-10	2.97e-07	25661	6905	18756	Benign neoplasm of skin	neoplasms
338.2	0.265677	0.0418656	1.30431	2.21e-10	3.03e-07	26342	595	25747	Chronic pain	neurological
411	0.0973047	0.0162005	1.1022	1.9e-09	2.6e-06	26887	6640	20247	Ischemic Heart Disease	circulatory system
250.2	0.101889	0.017919	1.10726	1.3e-08	1.78e-05	24492	4033	20459	Type 2 diabetes	endocrine/metabolic
401	0.082095	0.0145689	1.08556	1.75e-08	2.4e-05	24965	11526	13439	Hypertension	circulatory system
316	0.261099	0.0471585	1.29836	3.08e-08	4.22e-05	21086	470	20616	Substance addiction and disorders	mental disorders
418	0.107042	0.0194748	1.11298	3.88e-08	5.31e-05	25910	3086	22824	Nonspecific chest pain	circulatory system
401.1	0.0811454	0.0148103	1.08453	4.28e-08	5.86e-05	24038	10599	13439	Essential hypertension	circulatory system
411.4	0.0919741	0.0169237	1.09634	5.49e-08	7.52e-05	26234	5987	20247	Coronary atherosclerosis	circulatory system
327	0.0951817	0.0180789	1.09986	1.4e-07	0.00019227	25085	3694	21391	Sleep disorders	neurological
530.1	0.0802773	0.0159847	1.08359	5.11e-07	0.00070005	23661	5170	18491	Esophagitis, GERD and related diseases	digestive
70.3	0.242744	0.0483686	1.27474	5.2e-07	0.00071299	25161	442	24719	Viral hepatitis C	infectious diseases
530	0.077577	0.0154817	1.08067	5.42e-07	0.00074223	24111	5620	18491	Diseases of esophagus	digestive
785	0.0857949	0.0172491	1.08958	6.56e-07	0.00089905	26415	4133	22282	Abdominal pain	symptoms
530.11	0.0827617	0.0166809	1.08628	7e-07	0.00095851	23134	4643	18491	GERD	digestive
327.32	0.10444	0.0210841	1.11009	7.29e-07	0.00099848	24028	2637	21391	Obstructive sleep apnea	neurological
327.3	0.0937932	0.0191951	1.09833	1.03e-06	0.00140754	24674	3283	21391	Sleep apnea	neurological
216.1	-0.0758008	0.0155213	0.927001	1.04e-06	0.00142662	24483	5727	18756	Screening for malignant neoplasms of the skin	neoplasms
760	0.101994	0.0209438	1.10738	1.12e-06	0.00152952	26235	2616	23619	Back pain	symptoms
367	-0.112364	0.0247247	0.893719	5.5e-06	0.00754002	28160	1777	26383	Disorders of refraction and accommodation; blindness and low vision	sense organs
250	0.0714492	0.0159787	1.07406	7.77e-06	0.0106397	25746	5287	20459	Diabetes mellitus	endocrine/metabolic
770	0.163406	0.038012	1.17752	1.72e-05	0.0235251	27949	726	27223	Myalgia and myositis unspecified	symptoms
165.1	0.163783	0.0383081	1.17796	1.91e-05	0.0261374	28861	727	28134	Cancer of bronchus; lung	neoplasms
550.6	0.184019	0.0441208	1.20204	3.04e-05	0.0415845	25815	534	25281	Incisional hernia	digestive
796	-0.151659	0.0364035	0.859281	3.1e-05	0.0424578	24872	915	23957	Elevated prostate specific antigen [PSA]	genitourinary
* Associations shown were significant after Bonferroni correction.

### Sheet: ST34
Top PheWAS hits for African ancestry SUD factor in Penn Medicine BioBank
phenotype	beta	SE	OR	p	adjustedp*	n_total	n_cases	n_controls	description	group
318	0.10997	0.0275601	1.11624	6.602e-05	0.0759892	8452	2399	6053	Tobacco use disorder	mental disorders
316	0.177329	0.0476761	1.19402	0.00019966	0.114905	6683	630	6053	Substance addiction and disorders	mental disorders
697	-0.228897	0.0695685	0.79541	0.001001	0.38405	8293	271	8022	Sarcoidosis	dermatologic
195.1	0.321698	0.108985	1.37947	0.00315971	0.405111	9029	103	8926	Malignant neoplasm, other	neoplasms
317.1	0.193844	0.0664241	1.21391	0.00351964	0.405111	6360	307	6053	Alcoholism	mental disorders
522	0.464206	0.156447	1.59075	0.00300544	0.405111	8866	54	8812	Diseases of pulp and periapical tissues	digestive
522.5	0.487911	0.160158	1.62891	0.00231577	0.405111	8863	51	8812	Periapical abscess	digestive
530.2	0.360707	0.123503	1.43434	0.00349316	0.405111	5812	89	5723	Esophageal bleeding (varices/hemorrhage)	digestive
571.8	0.333408	0.111237	1.39572	0.00272416	0.405111	8280	105	8175	Liver abscess and sequelae of chronic liver disease	digestive
745	0.0751511	0.0247918	1.07805	0.00243511	0.405111	8948	3932	5016	Pain in joint	musculoskeletal
317	0.167774	0.0598736	1.18267	0.00507647	0.531184	6440	387	6053	Alcohol-related disorders	mental disorders
496.21	0.198061	0.0718113	1.21904	0.00581426	0.557684	7290	248	7042	Obstructive chronic bronchitis	respiratory
250.41	-0.196644	0.0763803	0.821483	0.0100375	0.577661	5686	217	5469	Impaired fasting glucose	endocrine/metabolic
272.13	-0.103352	0.038329	0.90181	0.00700851	0.577661	6497	1307	5190	Mixed hyperlipidemia	endocrine/metabolic
281.11	0.576827	0.220324	1.78038	0.00884251	0.577661	5224	23	5201	Pernicious anemia	hematopoietic
415.1	0.157126	0.0606135	1.17014	0.00953467	0.577661	8761	345	8416	Acute pulmonary heart disease	circulatory system
415.11	0.162159	0.0612456	1.17605	0.00810467	0.577661	8754	338	8416	Pulmonary embolism and infarction, acute	circulatory system
550.5	-0.215892	0.080849	0.805822	0.00757807	0.577661	8944	185	8759	Ventral hernia	digestive
621	-0.424163	0.163584	0.654317	0.00951623	0.577661	9758	45	9713	Endometrial hyperplasia	genitourinary
738	0.25668	0.0992701	1.29263	0.009719	0.577661	9073	121	8952	Other acquired musculoskeletal deformity	musculoskeletal
296	0.0732192	0.029807	1.07597	0.0140319	0.61258	7636	1902	5734	Mood disorders	mental disorders
296.2	0.0749248	0.0312357	1.0778	0.0164538	0.61258	7400	1666	5734	Depression	mental disorders
300	0.0820443	0.0341752	1.0855	0.0163639	0.61258	7045	1311	5734	Anxiety disorders	mental disorders
300.12	-0.285088	0.115447	0.751948	0.0135326	0.61258	5827	93	5734	Agorophobia, social phobia, and panic disorder	mental disorders
303.3	0.429696	0.178781	1.53679	0.0162401	0.61258	5770	36	5734	Psychogenic disorder	mental disorders
*adjustedp represents significance after Bonferroni correction.

### Sheet: ST35
Top PheWAS hits for African ancestry psychiatric factor in Penn Medicine BioBank
phenotype	beta	SE	OR	p	adjustedp*	n_total	n_cases	n_controls	description	group
286.3	-0.53111	0.179477	0.587952	0.0030843	0.634027	8007	34	7973	Coagulation defects complicating pregnancy or postpartum	hematopoietic
358	0.636302	0.216588	1.88948	0.00330509	0.634027	9333	22	9311	Myoneural disorders	neurological
358.1	0.666264	0.220444	1.94695	0.00250797	0.634027	9332	21	9311	Myasthenia gravis	neurological
427.42	-0.313984	0.10529	0.730531	0.00286285	0.634027	5387	96	5291	Cardiac arrest	circulatory system
720	0.156052	0.0472464	1.16889	0.00095678	0.634027	8507	498	8009	Spinal stenosis	musculoskeletal
720.1	0.165126	0.0555898	1.17954	0.00297381	0.634027	8357	348	8009	Spinal stenosis of lumbar region	musculoskeletal
112	0.128098	0.0462479	1.13666	0.00560879	0.746031	8170	533	7637	Candidiasis	infectious diseases
531.4	0.329316	0.12239	1.39002	0.00712975	0.746031	9874	67	9807	Peptic ulcer, site unspecified	digestive
636.8	-0.388472	0.141353	0.678092	0.00599169	0.746031	9412	56	9356	Cervical incompetence	pregnancy complications
695.4	0.184105	0.0680729	1.20214	0.00684026	0.746031	8171	234	7937	Lupus (localized and systemic)	dermatologic
740.3	0.564313	0.199767	1.75824	0.0047301	0.746031	6987	27	6960	Osteoarthrosis involving more than one site, but not specified as generalized	musculoskeletal
71	0.137695	0.0574775	1.14763	0.016592	0.768965	7599	343	7256	Human immunodeficiency virus [HIV] disease	infectious diseases
174	-0.132893	0.053361	0.875558	0.0127578	0.768965	8604	393	8211	Breast cancer	neoplasms
174.1	-0.138152	0.0536807	0.870966	0.0100649	0.768965	8600	389	8211	Breast cancer [female]	neoplasms
174.11	-0.133156	0.054187	0.875329	0.0139969	0.768965	8589	378	8211	Malignant neoplasm of female breast	neoplasms
250.12	0.327237	0.136343	1.38713	0.0163905	0.768965	5529	60	5469	Type 1 diabetes with renal manifestations	endocrine/metabolic
272	-0.056106	0.0244995	0.945439	0.0220164	0.768965	9202	4012	5190	Disorders of lipoid metabolism	endocrine/metabolic
272.1	-0.0549826	0.0245305	0.946502	0.0250003	0.768965	9184	3994	5190	Hyperlipidemia	endocrine/metabolic
272.13	-0.0828534	0.034665	0.920486	0.0168431	0.768965	6497	1307	5190	Mixed hyperlipidemia	endocrine/metabolic
276.6	-0.163533	0.0631268	0.849139	0.00958248	0.768965	6817	276	6541	Fluid overload	endocrine/metabolic
279	-0.100221	0.0449435	0.904637	0.0257514	0.768965	9787	531	9256	Disorders involving the immune mechanism	endocrine/metabolic
300.1	0.07407	0.0335632	1.07688	0.0273222	0.768965	6812	1078	5734	Anxiety disorder	mental disorders
300.11	0.169921	0.074207	1.18521	0.0220316	0.768965	5927	193	5734	Generalized anxiety disorder	mental disorders
306	0.176577	0.0789215	1.19313	0.0252622	0.768965	5913	179	5734	Other mental disorder	mental disorders
350	-0.0997424	0.0423638	0.905071	0.0185515	0.768965	9237	607	8630	Abnormal movement	neurological
*adjustedp represents significance after Bonferroni correction.

### Sheet: ST36
Top PheWAS hits for African ancestry second-order factor in Penn Medicine BioBank
phenotype	beta	SE	OR	p	adjustedp*	n_total	n_cases	n_controls	description	group
193	0.311707	0.102822	1.36575	0.00243319	0.350076	10013	121	9892	Thyroid cancer	neoplasms
272.13	-0.127492	0.0396015	0.8803	0.0012847	0.350076	6497	1307	5190	Mixed hyperlipidemia	endocrine/metabolic
317.1	0.213806	0.0688753	1.23838	0.00190759	0.350076	6360	307	6053	Alcoholism	mental disorders
318	0.0955326	0.0288714	1.10024	0.00093661	0.350076	8452	2399	6053	Tobacco use disorder	mental disorders
429.1	-0.301326	0.090263	0.739837	0.0008429	0.350076	7687	170	7517	Heart transplant/surgery	circulatory system
521	0.34281	0.111871	1.4089	0.00218159	0.350076	8930	118	8812	Diseases of hard tissues of teeth	digestive
571.8	0.3577	0.116323	1.43004	0.00210457	0.350076	8280	105	8175	Liver abscess and sequelae of chronic liver disease	digestive
745	0.0778622	0.0256208	1.08097	0.00237341	0.350076	8948	3932	5016	Pain in joint	musculoskeletal
195.1	0.323723	0.113785	1.38226	0.0044408	0.416214	9029	103	8926	Malignant neoplasm, other	neoplasms
204.1	-0.600108	0.215912	0.548752	0.00544567	0.416214	9875	26	9849	Lymphoid leukemia	neoplasms
300.12	-0.327489	0.121155	0.720731	0.00687061	0.416214	5827	93	5734	Agorophobia, social phobia, and panic disorder	mental disorders
317	0.172723	0.0620351	1.18854	0.00536462	0.416214	6440	387	6053	Alcohol-related disorders	mental disorders
345.11	-0.485855	0.1788	0.615171	0.0065814	0.416214	8410	41	8369	Generalized convulsive epilepsy	neurological
425.12	-0.535867	0.186045	0.585162	0.00397294	0.416214	8671	39	8632	Other hypertrophic cardiomyopathy	circulatory system
521.1	0.324706	0.115442	1.38362	0.00491247	0.416214	8922	110	8812	Dental caries	digestive
550.5	-0.229696	0.0846603	0.794775	0.00666459	0.416214	8944	185	8759	Ventral hernia	digestive
618	-0.31042	0.111827	0.733139	0.00550495	0.416214	10178	106	10072	Genital prolapse	genitourinary
642.1	-0.311261	0.11318	0.732523	0.00595682	0.416214	9861	129	9732	Preeclampsia and eclampsia	pregnancy complications
697	-0.212069	0.0722139	0.808909	0.00331742	0.416214	8293	271	8022	Sarcoidosis	dermatologic
296	0.082046	0.0310408	1.08551	0.00821343	0.472683	7636	1902	5734	Mood disorders	mental disorders
286.3	-0.547734	0.210195	0.578259	0.00916491	0.493556	8007	34	7973	Coagulation defects complicating pregnancy or postpartum	hematopoietic
362.23	0.4265	0.164296	1.53189	0.00943374	0.493556	8286	53	8233	Cystoid macular degeneration of retina	sense organs
316	0.12829	0.0498411	1.13688	0.0100536	0.503117	6683	630	6053	Substance addiction and disorders	mental disorders
720	0.136262	0.0541987	1.14598	0.0119331	0.57229	8507	498	8009	Spinal stenosis	musculoskeletal
244.1	0.236129	0.0958735	1.26634	0.013781	0.588423	8360	153	8207	Secondary hypothyroidism	endocrine/metabolic
*adjustedp represents significance after Bonferroni correction.
* Associations shown were significant after Bonferroni correction.
